# Frequency enrichment of coding variants in a French-Canadian founder population and its implication for inflammatory bowel diseases

**DOI:** 10.1101/2025.07.11.25331388

**Authors:** Claude Bhérer, Jean-Christophe Grenier, Justin Pelletier, Gabrielle Boucher, Genevieve Gagnon, Philippe Goyette, Dariel Ashton-Beaucage, Christine Stevens, Robert Battat, Alain Bitton, Philippe M Campeau, Catherine Laprise, NIDDK IBD Genetics Consortium, Quebec IBD Genetics Consortium, iGenoMed Consortium, Hailiang Huang, Mark Daly, Daniel Taliun, Julie G Hussin, Vincent Mooser, John D Rioux

**Affiliations:** - Department of Human Genetics, Faculty of Medicine and Health Sciences, McGill University, Montréal, Québec, Canada; - Canada Excellence Research Chair Program in Genomic Medicine and Victor Philip Dahdaleh Institute of Genomic Medicine, McGill University, Montréal, Québec, Canada; - Institut de Cardiologie de Montréal, Université de Montréal, Montréal, Québec, Canada; - Medical and Population Genetics, Broad Institute, Cambridge, MA, United States of America; - Department of Gastroenterology, University of Montreal Hospital Center, Montréal, Québec, Canada; - Department of Medicine, McGill University, Montréal, Québec, Canada; - Department of Pediatrics, University of Montreal, Montréal, Québec, Canada; - Département des sciences fondamentales, Centre intersectoriel en santé durable, Université du Québec à Chicoutimi, Chicoutimi, Québec, Canada; - Analytical and Translational Genetics Unit, Massachusetts General Hospital, Boston, MA, United States of America; - Institute for Molecular Medicine Finland (FIMM), University of Helsinki, Helsinki, Finland; - Department of Medicine, Faculté de Médecine, Université de Montréal, Montréal, Québec, Canada; - Mila – Quebec AI Institute, Montréal, Québec, Canada

**Keywords:** founder effect, exomes, genetic association, Mendelian diseases, inflammatory bowel diseases, French Canadian

## Abstract

The genetic features of founder populations with recent bottlenecks, causing some deleterious variants to rise to higher frequencies, can enhance the power of rare variant association studies. French Canadians from Quebec represent a recent founder population with a particular disease heritage comprising more than 30 prevalent Mendelian conditions. Here, we characterize coding variation in this founder population using exome sequencing data from 2,820 French-Canadian participants - patients with inflammatory bowel diseases (IBD), parents and controls from the Quebec IBD cohort. We find that 18% of rare coding variants are 10-100 times more frequent than in non-Finnish Europeans (NFE). A total of 4,133 missense and loss-of-function variants were significantly enriched with a median 28-fold enrichment, revealing the potential for genotype-phenotype associations in this population. We describe significantly enriched pathogenic variants, including those known to account for the increased prevalence of rare diseases in FC compared to other European descent populations, such as Agenesis of corpus callosum and peripheral neuropathy (*SLC12A6*) and Leigh Syndrome French Canadian type (*LRPPRC*). Finally, we investigate whether rare protein-coding variants, enriched in French Canadians by the founder effect, contribute to the risk of IBD using trio and case/control cohorts. In addition to replicating associations in *NOD2* and *IL23R,* we identified new candidate association signals, including enriched variants in *SLC35E3*, and *ARSA.* Our findings show that, even in well-characterized founder populations like the French Canadians, there remains untapped potential for genetic discovery, revealing both rare and complex disease risk factors through enriched coding variation.

## Supplementary Data 1 for "Frequency enrichment of coding variants in a French-Canadian founder population and its implication for inflammatory bowel diseases" (part 1 of 3)

### Sheet: Table_S11_FC_Founder variants 
Disease name / Abbreviation	OMIM	Transmission	Gene Symbol	RefSeq Accession Number	Protein change	rsID	GRCh38	GRCh37	Consequence	ClinVar	ClinVar Classification	# Stars	Region	UNRFC_AC	UNRFC_AN	UNRFC_AF	gnomad_exomes_AC_nfe	gnomad_exomes_AN_nfe	gnomADe_NFE_AF	AF_gnomADe_NFE_Ratio	gnomADe_bias.corrOR	gnomADe_fisher.p
ACCPN	218000	AR	SLC12A6	NM_001365088.1:c.2436+1del	p.Thr813fs*813	rs515726215	15:34240659:AC:A	15:34532860:AC:A	splice donor	436730	P	2	SLSJ	32	4646	0.0068876501172781	10	113682	8.796e-05	78.3043442164404	76.2473620936076	9.19187891369696e-37
ACCPN	218000	AR	SLC12A6	NM_001365088.1:c.1584_1585delinsG	p.Phe529fs		15:34250637:CT:G	15:34542838:CT:G	frameshift	136175	P	0	SLSJ
ARSACS (Autosomal recessive spastic ataxia of Charlevoix-Saguenay)	270550	AR	SACS	NM_014363.6:c.8844del	p.Ile2949PhefsTer4	rs281865117	13:23335031:TA:T	13:23909170:TA:T	nonsense	5512	P	2	Charlevoix	16	4646	0.00344381993636489	15	113398	0.0001323	26.0303850065373	26.0659895294523	5.53138631179113e-15
ARSACS (Autosomal recessive spastic ataxia of Charlevoix-Saguenay)	270550	AR	SACS	NM_014363.6:c.7504C>T	p.Arg2502Ter	rs281865118	13:23336372:G:A	13:23910511:G:A	nonsense	5513	P	2	Charlevoix	1	4646	0.000215238993405364	4	113640	3.52e-05	6.11474413083422	8.1538765113192	0.181558024063348
Beta-Thalassemia	613985	AR	HBB	NM_000518.5:c.93-21G>A		rs35004220	11:5226820:C:T	11:5248050:C:T	cryptic splice site	15454	P	2	Portneuf	2	4646	0.000430477986810729	34	113394	0.0002998	1.43588387862151	1.76865733351432	0.416888815371736
Beta-Thalassemia	613985	AR	HBB	NM_000518.5:c.118C>T	p.Gln40Ter	rs11549407	11:5226774:G:A	11:5248004:G:A	nonsense	15402	P	2	Portneuf
Charcot-Marie-Tooth Neuropathy	302800	X	GJB1	NM_000166.6:c.77C>G	p.Ser26Trp	rs587777876	X:71223784:C:G	X:70443634:C:G	missense	477604	P	1
Chylomicron retention disease	246700	AR	SAR1B	NM_016103.4:c.409G>A	p.Asp137Asn	rs28942109	5:134608443:C:T	5:133944133:C:T	missense	2923	PLP	2		5	4646	0.00107619003392756	6	112452	5.336e-05	20.1684788966934	20.4992003579745	3.70757566675511e-05
Chylomicron retention disease	246700	AR	SAR1B	NM_016103.4:c.537T>A	p.Ser179Arg	rs28942110	5:134607010:A:T	5:133942700:A:T	missense	2925	P	0		4	4646	0.000860955973621458	5	113700	4.398e-05	19.5760794365952	20.0373916874725	0.000254971075719897
Clouston type ectodermal dysplasia	129500	AD	GJB6	NM_001110219.3:c.31G>A	p.Gly11Arg	rs104894415	13:20223450:C:T	13:20797589:C:T	missense	5544	P	2	SW Qc	1	4646	0.000215238993405364	1	113054	8.845e-06	24.3345385421554	24.3361317403939	0.077388659780114
Congenital disorder of glycosylation type 1B	602579	AR	MPI	NM_002435.3:c.884G>A	p.Arg295His	rs28928906	15:74897050:G:A	15:75189391:G:A	missense	14349	LP	1		9	4646	0.00193715002387762	6	113728	5.276e-05	36.7162627725099	35.8403897988804	8.8537854772257e-10
Cystic fibrosis	219700	AR	CFTR	NM_000492.4:c.1040G>C	p.Arg347Pro		7:117540270:G:C	7:117180324:G:C		7110	P	4	SLSJ
Cystic fibrosis	219700	AR	CFTR	NM_000492.4:c.489+1G>T		rs78756941	7:117531115:G:T	7:117171169:G:T	splice donor	38799	P	4	SLSJ	7	4646	0.00150667002890259	18	110258	0.0001633	9.22639331844819	9.63295497243121	4.44092251789212e-05
Cystic fibrosis	219700	AR	CFTR	NM_000492.4:c.1364C>A	p.Ala455Glu	rs74551128	7:117548795:C:A	7:117188849:C:A	missense	7111	P	4	SLSJ	6	4644	0.00129199004732072	12	109310	0.0001098	11.7667581723199	12.2529309043872	5.54655462410097e-05
Cystic fibrosis	219700	AR	CFTR	NM_000492.4:c.3276C>G	p.Tyr1092Ter		7:117611717:C:A	7:117251771:C:A		7211			SLSJ	1	4644	0.000215331994695589	3	113590	2.641e-05	8.15342653144979	10.4835484317556	0.148097354433827
Cystic fibrosis	219700	AR	CFTR	NM_000492.4:c.3067_3072del	p.Ile1023_Val1024del		7:117610592:CAGTGAT:C	7:117250646:CAGTGAT:C		38480			SLSJ	1	4644	0.000215331994695589	1	113550	8.807e-06	24.4500959118416	24.4534295251427	0.0770391795694357
Cystic fibrosis	219700	AR	CFTR	NM_000492.4:c.617T>G	p.Leu206Trp	rs121908752	7:117535285:T:G	7:117175339:T:G	missense	7190	P	3		6	4646	0.00129142997320741	30	113724	0.0002638	4.89548890525934	5.22141480655879	0.00257585200876182
Cystic fibrosis	219700	AR	CFTR	NM_000492.4:c.579+1G>T		rs77188391	7:117534366:G:T	7:117174420:G:T	splice donor	38494	P	4	SLSJ	4	4646	0.000860955973621458	6	113144	5.303e-05	16.2352625612193	16.8716540325587	0.00041915418106876
Cystinosis	219800	AR	CTNS	NM_004937.3:c.414G>A	p.Trp138Ter	rs113994205	17:3655305:G:A	17:3558599:G:A	nonsense	4443	P	2	SLSJ	13	4646	0.00279811001382768	11	113768	9.669e-05	28.9389803891579	28.820850985967	8.53896994501389e-13
Cystinosis	219800	AR	CTNS	NM_004937.3:c.473T>C	p.Leu158Pro	rs113994206	17:3656498:T:C	17:3559792:T:C	missense	21439	P	2	SLSJ	1	4646	0.000215238993405364	8	111722	7.161e-05	3.00571140071728	4.24374631996809	0.30698825439409
Cystinosis	219800	AR	CTNS	NM_004937.3:c.397A>T	p.Ile133Phe	rs35086888	17:3655288:A:T	17:3558582:A:T	missense	267307	none	0	SLSJ
Epidermolysis bullosa simplex 2F	131960	AD	KRT5	NM_000424.4:c.74C>T	p.Pro25Leu		12:52520223:G:A	12:52914007:G:A		14648			SLSJ
Epidermolysis bullosa simplex 2F	131960	AD	KRT5	NM_000424.4:c.449T>C	p.Leu150Pro		12:52519848:A:G	12:52913632:A:G		66241			SLSJ
Epidermolysis bullosa simplex 1C	131800	AD	KRT14	NM_000526.5:c.1130T>C	p.Ile377Thr		17:41583379:A:G	17:39739631:A:G		66303			SLSJ	1	4646	0.000215238993405364	0	0	NA	NA	0.000322893122376493	1
BRCA1-associated hereditary breast-ovarian cancer	604370	AD	BRCA1	NM_007294.4:c.4327C>T	p.Arg1443Ter	rs41293455	17:43082434:G:A	17:41234451:G:A	nonsense	17675	P	3	BSL
BRCA1-associated hereditary breast-ovarian cancer	604370	AD	BRCA1	NM_007294.4:c.2834_2836delinsC	p.Ser945fs	rs386134270	17:43092695:43092697:TAC:C	17:41244712:41244714:TAC:C		54694	P	3	Mtl
BRCA1-associated hereditary breast-ovarian cancer	604370	AD	BRCA1	NM_007294.4:c.3648dup	p.Ser1217fs	rs80357902	17:43091882:A:AT	17:41243899:A:AT		37535	P	3
BRCA2-associated hereditary breast-ovarian cancer	612555	AD	BRCA2	NM_000059.4:c.6275_6276del	p.Leu2092fs	rs11571658	13:32340629:CTT:C	13:32914766:CTT:C	nonsense	9318	P	3		2	4582	0.000436491012806073	5	111252	4.494e-05	9.71275061873771	11.0396344186323	0.0287711688854733
BRCA2-associated hereditary breast-ovarian cancer	612555	AD	BRCA2	NM_000059.4:c.8537_8538del	p.Glu2846fs	rs80359714	13:32371000:AAG:A	13:32945137:AAG:A	frameshift	9328	P	3	BSL
BRCA2-associated hereditary breast-ovarian cancer	612555	AD	BRCA2	NM_000059.4:c.5857G>T	p.Glu1953Ter	rs80358814	13:32340212:G:T	13:32914349:G:T	nonsense	51952	P	3		1	4646	0.000215238993405364	2	113514	1.762e-05	12.2156068902023	14.6609622215047	0.113382325605025
BRCA2-associated hereditary breast-ovarian cancer	612555	AD	BRCA2	NM_000059.4:c.2588dup	p.Asn863fs	rs80359335	13:32336936:C:CA	13:32911073:C:CA	frameshift	37793	P	3
Familial hypercholesterolaemia	143890	AD	LDLR	NC_000019.10:g.(11077742_11077775)_(11093595_11093630)del		nsv3886517	DEL 19:11077742:11093630		deletion	3709	P	0	BSL
Familial hypercholesterolaemia	143890	AD	LDLR	NM_000527.5:c.(67+1_68-1)_(313+1_314-1)del		nsv3882298	DEL 19:11089616:11105219	DEL 19:11200292:11215895	deletion	3710	P	2	Montreal
Familial hypercholesterolaemia	143890	AD	LDLR	NM_000527.5:c.259T>G	p.Trp87Gly	rs121908025	19:11102732:T:G	19:11213408:T:G	missense	3685	P	3	SLSJ
Familial hypercholesterolaemia	143890	AD	LDLR	NM_000527.5:c.2000G>A	p.Cys667Tyr	rs28942083	19:11120382:G:A	19:11231058:G:A	missense	3689	LP	3	Québec	1	4646	0.000215238993405364	1	113720	8.794e-06	24.4756644763889	24.4794962867291	0.0769619395056468
Familial hypercholesterolaemia	143890	AD	LDLR	NM_000527.5:c.1467C>G	p.Tyr489Ter	rs370777955	19:11113643:C:G	19:11224319:C:G	nonsense	161270	P	2	Chaudière
Familial hypercholesterolaemia	143890	AD	LDLR	NM_000527.5:c.682G>A	p.Glu228Lys	rs121908029	19:11105588:G:A	19:11216264:G:A	missense	3691	P	3	SLSJ
Familial Lipoprotein Lipase Deficiency	238600	AR	LPL	NM_000237.3:c.829G>A	p.Asp277Asn	rs118204068	8:19955894:G:A	8:19813405:G:A	missense	1539	P	2	SLSJ
Familial Lipoprotein Lipase Deficiency	238600	AR	LPL	NM_000237.3:c.644G>A	p.Gly215Glu	rs118204057	8:19954222:G:A	8:19811733:G:A	missense	1522	Conf PLP/VUS	1	Mauricie
Familial Lipoprotein Lipase Deficiency	238600	AR	LPL	NM_000237.3:c.701C>T	p.Pro234Leu	rs118204060	8:19954279:C:T	8:19811790:C:T	missense	1527	P	2	SLSJ	6	4646	0.00129142997320741	8	113736	7.034e-05	18.359823332491	18.7412677386438	8.32798788716834e-06
Fragile X syndrome	300624	X	FMR1	NM_002024.6:c.-128GGM[55_?]			FMR1 (CGG)n REPEAT EXPANSION	repeat expansion	repeat expansion	9972	P	0
Friedreich’s ataxia	229300	AR	FXN	NG_008845.2:g.6725GAA[(200_900)]			IVS1 (GAA)n REPEAT EXPANSION	repeat expansion	repeat expansion	561195	P	0	Rimouski
Hemochromatosis	235200	AR	HFE	NM_000410.4:c.187C>G	p.His63Asp	rs1799945	6:26090951:C:G	6:26091179:C:G	missense	10	Conf PLP/VUS/BLB	1	Québec
Hemochromatosis	235200	AR	HFE	NM_000410.4:c.845G>A	p.Cys282Tyr	rs1800562	6:26092913:G:A	6:26093141:G:A	missense	9	Conf PLP/VUS	1	Québec	235	4646	0.0505811013281345	6518	113534	0.05741	0.881050362796282	0.876410760606364	0.978601472172379
HHH	238970	AR	SLC25A15	NM_014252.4:c.553TTC[3]	p.Phe188del	rs202247803	13:40807393:TTTC:T	13:41381529:TTTC:T	deletion	5992	P	2	S Qc
HSAN type II	201300	AR	WNK1	NM_018979.4:c.2140-2493C>T	p.Gln1101Ter	rs111033590	12:868772:C:T	12:977938:C:T	nonsense	5166	P	1	Lanaudière	3	4646	0.000645717023871839	5	112998	4.425e-05	14.5924751157478	15.4850768914514	0.00296803937824416
HSAN type II	201300	AR	WNK1	NM_018979.4:c.2140-2518dup	p.Ser1093fs	rs137852735	12:868745:C:CA	12:977911:C:CA	frameshift	21270	P	1	Lanaudière
Leber hereditary optic neuropathy	535000	mtDNA	MT-ND6	NC_012920.1:m.14484T>C	p.Met64Val	rs199476104	M:14484:T:C		missense	9688	P	3	SW Qc
LSFC (Leigh syndrome, French Canadian type)	220111	AR	LRPPRC	NM_133259.4:c.1061C>T	p.Ala354Val	rs119466000	2:43974244:G:A	2:44201383:G:A	missense	3110	P	2	SLSJ	13	4646	0.00279811001382768	12	113672	0.0001056	26.4972539188227	26.4925736484299	1.73198755801821E-12
Mucolipidosis (I-cell disease)	252500	AR	GNPTAB	NM_024312.5:c.3503_3504del	p.Leu1168Glnfs	rs34002892	12:101753469:TGA:T	12:102147247:TGA:T	frameshift	2771	P	2	SLSJ
Myotonic dystrophy type 1	160900	AD	DMPK	NC_000019.9:g.46273465GCA[(49_?)]			DMPK CTG repeat expansion	repeat expansion	repeat expansion	973609	P	4	SLSJ
Naxos disease	601214	AR	JUP	c.902A>G	p.Glu301Gly	rs782058451	17:41767386:T:C	17:39923638:T:C	missense	222662	Conf PLP/VUS	1	SLSJ	8	4646	0.00172190996818244	5	113662	4.399e-05	39.1432136436109	37.8683841759189	6.06218324116576e-09
Oculophaygeal muscular dystrophy	164300	AD	PABPN1	NM_004643.3:c.3GGC[(8_13)]]	p.Ala9_Ala11dup	rs193922941	14:23321471:T:TGGCGGCGGC	14:23790680:T:TGGCGGCGGC	duplication	978416	P	0	S Qc
Phenylalanine Hydroxylase Deficiency	261600	AR	PAH				12:102844356:A:G	12:103238134:A:G						1	4646	0.000215238993405364	10	113618	8.801e-05	2.44561974099948	3.49365745652475	0.356524405539362
Phenylalanine Hydroxylase Deficiency	261600	AR	PAH	NM_000277.3:c.1A>G	p.Met1Val	rs62514891	12:102917130:T:C	12:103310908:T:C	missense	586	P	3	E Qc	1	4646	0.000215238993405364	2	113734	1.758e-05	12.2434012175975	14.6893768162738	0.113179990009982
Phenylalanine Hydroxylase Deficiency	261600	AR	PAH				12:102852875:C:T	12:103246653:C:T
Phenylalanine Hydroxylase Deficiency	261600	AR	PAH		p.Phe299Cys		12:102851703:A:C	12:103245481:A:C						2	4646	0.000430477986810729	24	113436	0.0002116	2.03439502273501	2.49170073885944	0.272818166624545
Phenylalanine Hydroxylase Deficiency	261600	AR	PAH	NM_000277.3:c.125A>T			12:102912834:T:C	12:103306612:T:C
Phenylalanine Hydroxylase Deficiency	261600	AR	PAH				12:102866634:TC:GT	12:103260412:TC:GT
Phenylalanine Hydroxylase Deficiency	261600	AR	PAH				12:102852819:C:T	12:103246597:C:T
Phenylalanine Hydroxylase Deficiency	261600	AR	PAH				12:102844389:C:A	12:103238167:C:A						1	4646	0.000215238993405364	2	113614	1.76e-05	12.2294882616684	14.6738779463997	0.113290265371624
Phenylalanine Hydroxylase Deficiency	261600	AR	PAH				12:102894893:A:G	12:103288671:A:G						2	4646	0.000430477986810729	61	113574	0.0005371	0.801485732285848	0.993512739519687	0.713940000608625
Phenylalanine Hydroxylase Deficiency	261600	AR	PAH	NM_000277.3:c.117C>G	p.Phe39Leu		12:102912842:G:C	12:103306620:G:C						1	4646	0.000215238993405364	20	113710	0.0001759	1.22364407848416	1.79072587948999	0.568734716119635
Tay-Sachs disease	272800	AR	HEXA	NC_000015.10:g.72370592_72378536delinsC		nsv3924558	DEL 15:72370592:72378536::C	0	deletion	3891	P	2	BSLG
Tay-Sachs disease	272800	AR	HEXA	NM_000520.6:c.805+1G>A		rs121907980	15:72350517:C:T	15:72642858:C:T	splice donor	3938	P	2	SLSJ	4	4646	0.000860955973621458	1	113722	8.793e-06	97.9137920643077	73.4872374798061	1.14806516495185e-05
Tyrosinaemia type I	276700	AR	FAH	NM_000137.4:c.47A>T	p.Asn16Ile	rs121965073	15:80153101:A:T	15:80445443:A:T	missense	11865	P	0
Tyrosinaemia type I	276700	AR	FAH	NM_000137.4:c.1141A>G	p.Arg381Gly	rs121965077	15:80181120:A:G	15:80473462:A:G	missense	11872	P	1
Tyrosinaemia type I	276700	AR	FAH	NM_000137.4:c.1069G>T	p.Glu357Ter		15:80181048:G:T	15:80473390:G:T	nonsense	11871	P	2		1	4646	0.000215238993405364	7	113754	6.154e-05	3.49754620418207	4.89710472500269	0.274035136227317
Tyrosinaemia type I	276700	AR	FAH	NM_000137.4:c.1090G>T	p.Glu364Ter		15:80181069:G:T	15:80473411:G:T	nonsense	11867	P	2
Tyrosinaemia type I	276700	AR	FAH	NM_000137.4:c.1062+5G>A		rs80338901	15:80180230:G:A	15:80472572:G:A	splice donor	11870	P	2	SLSJ	12	4646	0.00258286995813251	74	112492	0.0006578	3.92652775635832	4.06994593365632	0.000149389238019704
Vitamin D–dependent rickets	264700	AR	CYP27B1	c.262delG	p.Val88Trpfs	rs387906260	12:57766130:AC:A	12:58159913:AC:A	frameshift	1664	P	1	SLSJ	11	4638	0.00237171002663672	5	54672	9.145e-05	25.9345000178974	24.7011934580816	1.99428928421879e-09
Zellweger syndrome (ZS)	614862	AR	PEX6	NM_000287.4:c.802_815del	p.Asp268fs	rs63749004	6:42978335:AAGCGCCAGTCCGTC:A	6:42946073:AAGCGCCAGTCCGTC:A	frameshift	555443	P	2	SLSJ	4	4646	0.000860955973621458	3	113748	2.637e-05	32.6490699135934	31.5011770136164	7.5346130239178e-05

### Sheet: Table_S12_ClinVar_PLP_variants
CHROM	POS	ID	REF	ALT	AF	AC	AN	NS	AC_Hom	AC_Het	HWE	BIOTYPE	Feature_type	SYMBOL	Gene	Feature	Consequence	HGVSp	HGVSc	CLIN_SIG	SIFT	PolyPhen	EUR_AF	gnomADg_AF	gnomADg_NFE_AF	gnomADe_AF	gnomADe_NFE_AF	gnomad_exomes_AN_nfe	gnomad_exomes_AC_nfe	gnomad_exomes_non_cancer_AN_nfe	gnomad_exomes_non_cancer_AC_nfe	PHENO	LoF	LoF_filter	LoF_flags	LoF_info	CANONICAL	CADD_PHRED	CADD_RAW	Existing_variation	PUBMED	VAR	AF_gnomADg_NFE_Ratio	AF_gnomADe_NFE_Ratio	AC_ALT	AC_REF	gnomad_exomes_AC_nfe_ALT	gnomad_exomes_AC_nfe_REF	gnomad_exomes_non_cancer_AC_nfe_ALT	gnomad_exomes_non_cancer_AC_nfe_REF	gnomADg_NFE_AC_ALT	gnomADg_NFE_AC_REF	AF.upr95ci.wilson	AF.lwr95ci.wilson	gnomADe_fisher.p	gnomADe_fisher.OR.MLE	gnomADe_bias.corrOR	gnomADe_noncancer_fisher.p	gnomADe_non_cancer_fisher.OR.MLE	gnomADe_non_cancer_bias.corrOR	gnomADg_fisher.p	gnomADg_fisher.OR.MLE	gnomADg_bias.corrOR
9	137236239	9:137236239:G:A	G	A	0.000430849002441391	2	4642	2321	0	2	1	protein_coding	Transcript	SLC34A3	ENSG00000198569	ENST00000673835	stop_gained	ENSP00000501114.1:p.Trp541Ter	ENST00000673835.1:c.1623G>A	pathogenic/likely_pathogenic	NA	NA	NA	1.314e-05	0	1.901e-05	4.693e-05	63926	3	61046	2	1	LC	END_TRUNC	NA	PERCENTILE:0.901666666666667&GERP_DIST:-189.637285232544&BP_DIST:177&DIST_FROM_LAST_EXON:-287&50_BP_RULE:FAIL&PHYLOCSF_TOO_SHORT	YES	43	8.489289	rs762610288	22387237&31440709&29505567	9-137236239-G-A	Inf	9.1806733952992	2	4640	3	63923	2	61044	0	34029	0.0015696824603498	0.000118162226172196	0.0399298427004262	9.1843917225708	9.83937999291948	0.0272104731059768	13.1547679465099	13.1547247063894	0.0144064550910358	Inf	36.6657687749165
21	45505379	21:45505379:CGGGCCCCCCTGGGCCCCCT:C	CGGGCCCCCCTGGGCCCCCT	C	0.000215238993405364	1	4646	2323	0	1	1	protein_coding	Transcript	COL18A1	ENSG00000182871	ENST00000651438	frameshift_variant	ENSP00000498485.1:p.Pro1015LeufsTer10	ENST00000651438.1:c.3036_3054del	pathogenic	NA	NA	NA	6.572e-06	1.471e-05	1.677e-05	2.819e-05	106406	3	98672	3	1	HC	NA	NA	PERCENTILE:0.759701492537313&GERP_DIST:-410.338395033777&BP_DIST:978&DIST_FROM_LAST_EXON:768&50_BP_RULE:PASS&PHYLOCSF_TOO_SHORT	YES	34	5.085524	rs1365450066	12415512&25456301	21-45505379-CGGGCCCCCCTGGGCCCCCT-C	14.6321545482913	7.6352959703925	1	4645	3	106403	3	98669	1	34028	0.00121827457158155	3.79959641832691e-05	0.157135217548802	7.6335605963969	9.81627381336778	0.168101053667455	7.08056568222325	9.10277226809355	0.225830253511535	7.32341081156559	7.32504574319234
17	8173565	17:8173565:G:A	G	A	0.00344381993636489	16	4646	2323	0	16	1	protein_coding	Transcript	TMEM107	ENSG00000179029	ENST00000437139	3_prime_UTR_variant	NA	ENST00000437139.7:c.*638C>T	uncertain_significance&pathogenic&conflicting_interpretations_of_pathogenicity	NA	NA	0	0.0003812	0.0003234	0.000319	0.0003595	108474	39	99954	35	1	NA	NA	NA	NA	YES	15.79	1.50855	rs368022715	28177126&32342562&33029936	17-8173565-G-A	10.6487938663107	9.57947131116798	16	4630	39	108435	35	99919	11	34018	0.00558714091658554	0.00212096249685522	4.1272050053788e-10	9.6078625270878	9.78206279497935	3.63567268494831e-10	9.86505086186556	10.0294693330048	6.45195693487142e-09	10.6891250336842	10.5407952000676
17	63496977	17:63496977:C:T	C	T	0.000645717023871839	3	4646	2323	0	3	1	protein_coding	Transcript	ACE	ENSG00000159640	ENST00000290866	missense_variant	ENSP00000290866.4:p.Pro1228Leu	ENST00000290866.10:c.3683C>T	pathogenic	deleterious_low_confidence(0)	benign(0.01)	NA	5.259e-05	0.0001029	3.7e-05	7.333e-05	109100	8	98930	8	1&1	NA	NA	NA	NA	YES	23.8	3.170906	rs121912703&CM015281	11076943&11551873&14694062&30942616	17-63496977-C-T	6.27518973636384	8.80563239972506	3	4643	8	109092	8	98922	4	34025	0.00189688920142584	0.000219625718029102	0.00877872041267976	8.81114203754247	9.6738324919717	0.0113461393633499	7.99064873956073	8.77200260959342	0.0417411358669839	5.49578991912218	5.69920916932869
5	38493734	5:38493734:G:T	G	T	0.00322858011350036	15	4646	2323	0	15	1	protein_coding	Transcript	LIFR	ENSG00000113594	ENST00000453190	missense_variant	ENSP00000398368.2:p.Thr646Asn	ENST00000453190.7:c.1937C>A	benign&likely_pathogenic&benign/likely_benign	deleterious(0.01)	benign(0.09)	0	0.008019	0.0002205	0.00206	0.0003428	113756	39	102740	36	1&1&1	NA	NA	NA	NA	YES	20.4	2.13884	rs79040751&CM175331&COSV99665894	25741868&28334964	5-38493734-G-T	14.6420866825413	9.41826170799404	15	4631	39	113717	36	102704	8	34021	0.00532039221165199	0.0019575890099437	1.59442311492172e-09	9.44413515104033	9.63474528442408	2.47037426933999e-09	9.24048323546028	9.41687136479054	2.90692037550993e-09	13.7726889052108	13.3950568676137
7	117531115	7:117531115:G:T	G	T	0.00150667002890259	7	4646	2323	0	7	1	protein_coding	Transcript	CFTR	ENSG00000001626	ENST00000003084	splice_donor_variant	NA	ENST00000003084.11:c.489+1G>T	pathogenic	NA	NA	NA	9.861e-05	0.0001764	7.733e-05	0.0001633	110258	18	99612	15	1&1&1	HC	NA	NA	INTRON_SIZE:3161	YES	34	5.755804	rs78756941&CS910419&COSV50053889	23974870&30996306&12007216&11280952&32143663&15371902&15371903&20923678&1536179&1695717&16840743&1710599&7686820&9725922&16199547&7691345&31019283&33623413	7-117531115-G-T	8.54121331577432	9.22639331844819	7	4639	18	110240	15	99597	6	34023	0.00310697270583868	0.000730030980996513	4.44092251789212e-05	9.24126067905065	9.63295497243121	3.27522817730314e-05	10.01859758156	10.3873992261402	0.000318264835649043	8.55536922451392	8.4616628118083
1	95072762	1:95072762:C:G	C	G	0.00129142997320741	6	4646	2323	0	6	1	protein_coding	Transcript	ALG14	ENSG00000172339	ENST00000370205	splice_donor_variant	NA	ENST00000370205.6:c.136+1G>C	uncertain_significance&likely_pathogenic	NA	NA	NA	5.918e-05	8.824e-05	7.568e-05	0.0001411	113362	16	102356	14	1	HC	NA	NA	INTRON_SIZE:7745	YES	35	5.880191	rs150550220	16199547	1-95072762-C-G	14.6354258069743	9.152586627976	6	4640	16	113346	14	102342	3	34026	0.00281487575175188	0.000592005743238251	0.000160540308507589	9.16034150987332	9.6221638864673	0.000152793411667005	9.45250792297073	9.88636405856979	0.000181923148974134	14.6644743222736	13.6175135068573
17	75834365	17:75834365:C:A	C	A	0.000215238993405364	1	4646	2323	0	1	1	protein_coding	Transcript	UNC13D	ENSG00000092929	ENST00000207549	missense_variant	ENSP00000207549.3:p.Gly753Val	ENST00000207549.9:c.2258G>T	likely_pathogenic	deleterious(0.03)	benign(0.208)	NA	2.628e-05	4.41e-05	1.329e-05	2.877e-05	104268	3	96132	3	1	NA	NA	NA	NA	YES	21.4	2.274367	rs1418183549	NA	17-75834365-C-A	4.88070279830758	7.48136925288024	1	4645	3	104265	3	96129	2	34027	0.00121827457158155	3.79959641832691e-05	0.160021299575396	7.48043631781152	9.61903224318465	0.172043117935172	6.89850856933293	8.86844411642604	0.318835519257285	3.66258155902519	4.39489828866645
11	103191520	11:103191520:C:T	C	T	0.000218150002183393	1	4584	2292	0	1	1	protein_coding	Transcript	DYNC2H1	ENSG00000187240	ENST00000375735	stop_gained	ENSP00000364887.2:p.Arg2481Ter	ENST00000375735.7:c.7441C>T	pathogenic&pathogenic/likely_pathogenic	NA	NA	0	1.976e-05	1.472e-05	2.17e-05	2.919e-05	102768	3	93272	3	1	HC	NA	NA	PERCENTILE:0.575750541627979&GERP_DIST:5273.64548180252&BP_DIST:5440&DIST_FROM_LAST_EXON:5282&50_BP_RULE:PASS&ANN_ORF:581.837&MAX_ORF:581.837	YES	42	8.246657	rs537704873	NA	11-103191520-C-T	14.8199729744153	7.47344988637864	1	4583	3	102765	x	93269	1	34028	0.00123473786622892	3.85098850557725e-05	0.160172722423041	7.47256914039973	9.60889214418177	0.174619867563688	6.78432658839036	8.72098676931228	0.223342092431634	7.42460797694381	7.42413003163521
3	20183961	3:20183961:T:C	T	C	0.00237992010079324	11	4622	2311	0	11	1	protein_coding	Transcript	SGO1	ENSG00000129810	ENST00000412997	missense_variant	ENSP00000410458.1:p.Lys23Glu	ENST00000412997.6:c.67A>G	pathogenic	deleterious(0)	probably_damaging(0.998)	NA	0.0001379	0.0002499	0.0001879	0.0002558	113380	29	102370	27	1&1	NA	NA	NA	NA	YES	27.2	4.032925	rs199815268&CM1410497	25282101&30526866&35799243	3-20183961-T-C	9.52348979909261	9.30383151209243	11	4611	29	113351	27	102343	9	34020	0.00425686866300074	0.00132945742507105	2.65220034387156e-07	9.32421667442766	9.5821040618792	3.93411191458655e-07	9.04256685225375	9.28075266379506	4.20607347966411e-06	9.01616311606155	8.93043706523166
17	50626566	17:50626566:G:A	G	A	0.000220556001295336	1	4534	2267	0	1	1	protein_coding	Transcript	CACNA1G	ENSG00000006283	ENST00000359106	missense_variant	ENSP00000352011.5:p.Glu2317Lys	ENST00000359106.10:c.6949G>A	uncertain_significance&likely_pathogenic	deleterious_low_confidence(0)	benign(0.035)	NA	1.325e-05	1.475e-05	1.806e-05	3.008e-05	99738	3	90648	3	1	NA	NA	NA	NA	YES	23.4	2.994344	rs767121010	NA	17-50626566-G-A	14.9529492403617	7.33231387285025	1	4533	3	99735	3	90645	1	34028	0.00124834239824391	3.89345755559248e-05	0.162912859245223	7.33368753031587	9.42842962706203	0.177355435844164	6.66413394944811	8.5691124801084	0.221326762995949	7.50597317039118	7.50601080842616
17	28741149	17:28741149:C:T	C	T	0.000430477986810729	2	4646	2323	0	2	1	protein_coding	Transcript	NEK8	ENSG00000160602	ENST00000268766	missense_variant	ENSP00000268766.6:p.Arg602Trp	ENST00000268766.11:c.1804C>T	pathogenic&uncertain_significance	deleterious(0)	probably_damaging(0.991)	NA	5.256e-05	7.35e-05	3.978e-05	5.277e-05	113710	6	102732	4	1&1	NA	NA	NA	NA	YES	24.7	3.503978	rs773883764&CM163437	26967905	17-28741149-C-T	5.8568433579691	8.15762718989443	2	4644	6	113704	4	102728	3	34026	0.00156833224071703	0.000118060486892846	0.0368438762167569	8.16213884263509	9.41597588545592	0.0249915070633074	11.0609074800834	12.2879511010634	0.112651387546471	4.88437952101205	5.23299447887671
11	67611982	11:67611982:A:C	A	C	0.000430477986810729	2	4646	2323	0	2	1	retained_intron	Transcript	NDUFV1	ENSG00000167792	ENST00000534352	non_coding_transcript_exon_variant	NA	ENST00000534352.1:n.264A>C	likely_pathogenic&pathogenic	NA	NA	0	5.922e-05	1.471e-05	5.969e-05	5.277e-05	113704	6	102716	6	1&1	NA	NA	NA	NA	NA	22	2.383109	rs199683937&CS012499	9536098&11349233&17576681&25615419&31589614&26024641&11494300&34134969&27344648	11-67611982-A-C	29.2643090965825	8.15762718989443	2	4644	6	113698	6	102710	1	34028	0.00156833224071703	0.000118060486892846	0.0368473162355344	8.16170874954732	9.41547901984978	0.0440553906436572	7.37192106615247	8.50555247314855	0.0398197220200341	14.6527059455892	12.2110381454767
4	99589664	4:99589664:C:CA	C	CA	0.000430662999860942	2	4644	2322	0	2	1	protein_coding	Transcript	MTTP	ENSG00000138823	ENST00000265517	frameshift_variant	ENSP00000265517.5:p.Asn140LysfsTer2	ENST00000265517.10:c.415_416insA	pathogenic	NA	NA	NA	3.287e-05	5.882e-05	2.389e-05	5.281e-05	113612	6	102600	4	1	HC	NA	NA	PERCENTILE:0.154562383612663&GERP_DIST:1248.72908114791&BP_DIST:2255&DIST_FROM_LAST_EXON:2084&50_BP_RULE:PASS&ANN_ORF:595.599&MAX_ORF:595.599	YES	23.4	3.076701	rs762901763	8533758&9671739	4-99589664-C-CA	7.32171030025404	8.15495171105742	2	4642	6	113606	4	102596	2	34027	0.00156900706004833	0.000118111334623364	0.0368720225191129	8.15862245142621	9.41191334244646	0.0250300268643929	11.0511926647701	12.2774486926345	0.0732822999838891	7.33115745371595	7.32956381260097
2	110168520	2:110168520:GT:G	GT	G	0.000431033986387774	2	4640	2320	0	2	1	protein_coding	Transcript	NPHP1	ENSG00000144061	ENST00000445609	frameshift_variant	ENSP00000389879.3:p.Lys185AsnfsTer7	ENST00000445609.7:c.555del	pathogenic	NA	NA	NA	1.982e-05	4.42e-05	3.19e-05	5.288e-05	113466	6	102456	6	1&1	HC	NA	NA	PERCENTILE:0.272861356932153&GERP_DIST:420.868692831788&BP_DIST:1465&DIST_FROM_LAST_EXON:1193&50_BP_RULE:PASS&ANN_ORF:348.099&MAX_ORF:348.099	YES	23	2.881496	rs766524637&CD1511891	26477546&23559409&18076122&30773290&16762963	2-110168520-GT-G	9.75190014451978	8.15117220854339	2	4638	6	113460	6	102450	2	34027	0.00157035844237203	0.000118213161596007	0.0368997009590179	8.15516931772486	9.40792364905764	0.0441510447016724	7.36277561043845	8.49499589555642	0.073180776602831	7.33741441899701	7.33588444540261
5	33947363	5:33947363:CTT:C	CTT	C	0.000430477986810729	2	4646	2323	0	2	1	protein_coding	Transcript	SLC45A2	ENSG00000164175	ENST00000296589	frameshift_variant	ENSP00000296589.4:p.Lys389SerfsTer55	ENST00000296589.9:c.1166_1167del	pathogenic	NA	NA	NA	3.942e-05	7.349e-05	2.387e-05	5.281e-05	113612	6	102600	6	1	HC	NA	NA	PERCENTILE:0.732580037664783&GERP_DIST:137.95753993988&BP_DIST:425&DIST_FROM_LAST_EXON:201&50_BP_RULE:PASS&ANN_ORF:1134.96&MAX_ORF:1134.96	YES	34	5.220878	rs896495198	14961451&29345414&28976636	5-33947363-CTT-C	5.8576403158352	8.15144833953283	2	4644	6	113606	6	102594	3	34026	0.00156833224071703	0.000118060486892846	0.0369001234118043	8.15511399195346	9.40786041388905	0.0441424020288642	7.36359856237127	8.49594640476328	0.112651387546471	4.88437952101205	5.23299447887671
9	35090061	9:35090061:C:T	C	T	0.000430477986810729	2	4646	2323	0	2	1	retained_intron	Transcript	PIGO	ENSG00000165282	ENST00000465745	non_coding_transcript_exon_variant	NA	ENST00000465745.6:n.4079G>A	pathogenic&uncertain_significance	NA	NA	NA	3.941e-05	2.939e-05	2.79e-05	5.289e-05	113442	6	102438	5	1&1	NA	NA	NA	NA	NA	23.5	3.046605	rs368953604&CS126199	9536098&22683086&17576681	9-35090061-C-T	14.6470903984596	8.13911867670125	2	4644	6	113436	5	102433	1	34028	0.00156833224071703	0.000118060486892846	0.0369980002156664	8.14292804075306	9.39378255504857	0.0341675708875333	8.82301054500534	10.0249072705742	0.0398197220200341	14.6527059455892	12.2110381454767
11	89227849	11:89227849:G:C	G	C	0.000430662999860942	2	4644	2322	0	2	1	protein_coding	Transcript	TYR	ENSG00000077498	ENST00000263321	missense_variant	ENSP00000263321.4:p.Ala355Pro	ENST00000263321.6:c.1063G>C	conflicting_interpretations_of_pathogenicity&likely_pathogenic	deleterious(0.03)	possibly_damaging(0.902)	NA	4.608e-05	8.824e-05	2.793e-05	5.294e-05	113346	6	102342	6	1&1	NA	NA	NA	NA	YES	23.6	3.103817	rs62645908&CM971550	NA	11-89227849-G-C	4.88058703378221	8.13492632906956	2	4642	6	113340	6	102336	3	34026	0.00156900706004833	0.000118111334623364	0.0370252339600089	8.13954680670436	9.38987614431879	0.0443035393881147	7.34825184747228	8.47823205335322	0.112576924752048	4.88648302529525	5.23524886529733
3	165786202	3:165786202:G:A	G	A	0.000430477986810729	2	4646	2323	0	2	1	protein_coding	Transcript	BCHE	ENSG00000114200	ENST00000264381	missense_variant	ENSP00000264381.3:p.Arg543Cys	ENST00000264381.8:c.1627C>T	likely_pathogenic	deleterious(0.01)	probably_damaging(0.999)	NA	5.273e-05	0.0001033	3.588e-05	5.294e-05	113326	6	102336	5	1&1	NA	NA	NA	NA	YES	27.4	4.05247	rs199660374&CM990287	9191541&10404729&7634491	3-165786202-G-A	4.16726027890347	8.13143156045956	2	4644	6	113320	5	102331	4	34025	0.00156833224071703	0.000118060486892846	0.0370650098206814	8.13461293008065	9.3841764866633	0.0342279715107655	8.81423352058798	10.0149247888509	0.155896956139255	3.66315245738545	4.06998720111003
11	128839972	11:128839972:G:A	G	A	0.000430477986810729	2	4646	2323	0	2	1	protein_coding	Transcript	KCNJ1	ENSG00000151704	ENST00000392666	missense_variant	ENSP00000376434.1:p.Pro91Leu	ENST00000392666.6:c.272C>T	likely_pathogenic	tolerated(0.8)	benign(0.083)	NA	2.629e-05	5.88e-05	2.391e-05	5.297e-05	113278	6	102286	3	1&1	NA	NA	NA	NA	YES	21.5	2.28309	rs373745258&CM970809	11318951&32590952&10049979	11-128839972-G-A	7.32105419746138	8.12682625657408	2	4644	6	113272	3	102283	2	34027	0.00156833224071703	0.000118060486892846	0.0370927910485458	8.13117219646394	9.38020156181422	0.0172869527962688	14.677986809509	15.7303569506175	0.0733330747860414	7.32803243661425	7.32640757885671
11	124897049	11:124897049:C:T	C	T	0.000430477986810729	2	4646	2323	0	2	1	protein_coding	Transcript	ROBO4	ENSG00000154133	ENST00000306534	missense_variant	ENSP00000304945.3:p.Ala95Thr	ENST00000306534.8:c.283G>A	likely_pathogenic	tolerated_low_confidence(0.28)	benign(0.018)	0	6.57e-05	4.41e-05	6.806e-05	5.32e-05	112774	6	101856	6	1	NA	NA	NA	NA	YES	0.687	-0.139245	rs138370967	NA	11-124897049-C-T	9.76140559661517	8.09169148140468	2	4644	6	112768	6	101850	2	34027	0.00156833224071703	0.000118060486892846	0.0373863841606982	8.09504453727546	9.33846485089891	0.0447066327079648	7.31022388003434	8.43433506960259	0.0733330747860414	7.32803243661425	7.32640757885671
6	63721425	6:63721425:G:C	G	C	0.000430477986810729	2	4646	2323	0	2	1	protein_coding	Transcript	EYS	ENSG00000188107	ENST00000503581	stop_gained	ENSP00000424243.1:p.Ser2869Ter	ENST00000503581.6:c.8606C>G	likely_pathogenic&pathogenic/likely_pathogenic&pathogenic	NA	NA	NA	1.972e-05	4.411e-05	1.914e-05	4.955e-05	60550	3	57188	3	1	LC	END_TRUNC	PHYLOCSF_WEAK	PERCENTILE:0.912135665076842&GERP_DIST:-113.331881570816&BP_DIST:829&DIST_FROM_LAST_EXON:-372&50_BP_RULE:FAIL&ANN_ORF:-2640.97&MAX_ORF:-2640.97	YES	40	7.90943	rs933169926	18976725&29159838&31074760&30337596	6-63721425-G-C	9.75919262776533	8.68774948154852	2	4644	3	60547	3	57185	2	34027	0.00156833224071703	0.000118060486892846	0.0439182364862791	8.69165011452476	9.31170508896852	0.04843324011165	8.2086462397992	8.79465727511804	0.0733330747860414	7.32803243661425	7.32640757885671
16	47596425	16:47596425:T:A	T	A	0.00107619003392756	5	4646	2323	0	5	1	protein_coding	Transcript	PHKB	ENSG00000102893	ENST00000323584	stop_gained	ENSP00000313504.5:p.Tyr419Ter	ENST00000323584.10:c.1257T>A	pathogenic	NA	NA	NA	7.229e-05	0.000147	5.968e-05	0.0001231	113714	14	102698	14	1&1	HC	NA	NA	PERCENTILE:0.382998171846435&GERP_DIST:2658.01007394157&BP_DIST:2007&DIST_FROM_LAST_EXON:1870&50_BP_RULE:PASS&ANN_ORF:927.562&MAX_ORF:927.562	YES	34	5.438391	rs121918021&CM971171	9215682&9326319	16-47596425-T-A	7.32102063896299	8.74240482475678	5	4641	14	113700	14	102684	5	34024	0.00251698845113395	0.000459770852011119	0.000681227739957972	8.74980248172184	9.29177547389184	0.00105831659430117	7.90306510376708	8.39153142377427	0.00372870478003522	7.33207548836523	7.33049660670042
11	108138934	11:108138934:A:G	A	G	0.00107619003392756	5	4646	2323	0	5	1	protein_coding	Transcript	ACAT1	ENSG00000075239	ENST00000265838	missense_variant	ENSP00000265838.4:p.Asn158Asp	ENST00000265838.9:c.472A>G	pathogenic/likely_pathogenic&pathogenic	deleterious_low_confidence(0)	probably_damaging(0.911)	NA	6.573e-06	1.47e-05	5.966e-05	0.0001231	113696	14	102680	14	1&1	NA	NA	NA	NA	YES	25.4	3.703301	rs148639841&CM950006	23757202&17236799&28726122&31268215&21669895&27748876&7749408&7728148	11-108138934-A-G	73.2102063896299	8.74240482475678	5	4641	14	113682	14	102666	1	34028	0.00251698845113395	0.000459770852011119	0.000681697601575382	8.74841871635758	9.29030448688184	0.00105911280884469	7.90168150610514	8.39006043676427	0.000134837024724216	36.6492034902466	26.881647455923
1	154936607	1:154936607:C:A	C	A	0.000645717023871839	3	4646	2323	0	3	1	protein_coding	Transcript	PMVK	ENSG00000163344	ENST00000368467	stop_gained	ENSP00000357452.3:p.Glu27Ter	ENST00000368467.4:c.79G>T	pathogenic&likely_pathogenic	NA	NA	0.001	0.0001445	7.349e-05	0.0001114	7.65e-05	104580	8	95522	6	1&1	HC	NA	NA	PERCENTILE:0.136442141623489&GERP_DIST:144.29147797972&BP_DIST:496&DIST_FROM_LAST_EXON:360&50_BP_RULE:PASS&ANN_ORF:267.751&MAX_ORF:267.751	YES	37	7.019509	rs373000976&COSV63785847	30942823	1-154936607-C-A	8.78646106778935	8.4407454100894	3	4643	8	104572	6	95516	3	34026	0.00189688920142584	0.000219625718029102	0.0098127337812339	8.446466607858	9.27301921091469	0.00678309304024722	10.2854458716789	11.0761196378726	0.0261602503609022	7.32937962976966	7.32777000107677
12	47974258	12:47974258:G:A	G	A	0.00236762990243733	11	4646	2323	0	11	1	protein_coding	Transcript	COL2A1	ENSG00000139219	ENST00000380518	missense_variant	ENSP00000369889.3:p.Thr1383Met	ENST00000380518.8:c.4148C>T	uncertain_significance&likely_pathogenic	deleterious(0.03)	NA	NA	5.912e-05	2.939e-05	0.0001551	0.0002638	113742	30	102728	29	1&1	NA	NA	NA	NA	YES	23.2	2.893718	rs138498898&CM114984	23967202&21671384	12-47974258-G-A	80.5590303653395	8.97509439892847	11	4635	30	113712	29	102699	1	34028	0.00423490522914499	0.00132258722507045	3.56282049348264e-07	8.99549924836575	9.24931612944295	7.08929107186589e-07	8.40506240374962	8.63669470501235	7.94759374748848e-10	80.755523125925	56.2798331715385
1	161356832	1:161356832:C:T	C	T	0.000430477986810729	2	4646	2323	0	2	1	protein_coding	Transcript	SDHC	ENSG00000143252	ENST00000367975	stop_gained	ENSP00000356953.3:p.Arg133Ter	ENST00000367975.7:c.397C>T	pathogenic	NA	NA	NA	6.576e-06	1.47e-05	3.614e-05	5.389e-05	111340	6	100324	6	1&1&1	HC	NA	NA	PERCENTILE:0.77843137254902&GERP_DIST:50.0526213973761&BP_DIST:112&DIST_FROM_LAST_EXON:8&50_BP_RULE:FAIL&ANN_ORF:814.086&MAX_ORF:814.086	YES	42	8.319805	rs764575966&CM077338&COSV100713709	19454582&23083876&24523625&23282968&24758179&17898811&25024072&24423348&27700540&28819017&26492543&32272925	1-161356832-C-T	29.2842167898455	7.98808659882592	2	4644	6	111334	6	100318	1	34028	0.00156833224071703	0.000118060486892846	0.0382410037082698	7.99225254349977	9.21971397103274	0.0459029448352962	7.2003390912762	8.30746871816955	0.0398197220200341	14.6527059455892	12.2110381454767
11	61955825	11:61955825:G:C	G	C	0.000645717023871839	3	4646	2323	0	3	1	protein_coding	Transcript	BEST1	ENSG00000167995	ENST00000378043	missense_variant	ENSP00000367282.4:p.Glu119Gln	ENST00000378043.9:c.355G>C	uncertain_significance&pathogenic	deleterious(0.02)	probably_damaging(0.998)	NA	3.284e-05	7.348e-05	2.671e-05	7.284e-05	54914	4	52894	4	1&1	NA	NA	NA	NA	YES	32	4.457495	rs1805142&CM993515	10453731&10798642&11713080&17898294	11-61955825-G-C	8.7876568300468	8.86486853201317	3	4643	4	54910	4	52890	3	34026	0.00189688920142584	0.000219625718029102	0.0130675652707302	8.86923526471276	9.19740856394243	0.0143684495864268	8.54286515957215	8.8590622495005	0.0261602503609022	7.32937962976966	7.32777000107677
4	25156853	4:25156853:T:C	T	C	0.000646831002086401	3	4638	2319	0	3	1	protein_coding	Transcript	SEPSECS	ENSG00000109618	ENST00000382103	splice_donor_region_variant&intron_variant	NA	ENST00000382103.7:c.388+3A>G	likely_pathogenic&uncertain_significance	NA	NA	NA	5.304e-05	8.851e-05	6.761e-05	7.913e-05	113738	9	102744	9	1&1	NA	NA	NA	NA	YES	20.9	2.209586	rs757504141&CS152649	25590979	4-25156853-T-C	7.30799911971982	8.17428285209656	3	4635	9	113729	9	102735	3	34026	0.00190015804805432	0.000220004587399943	0.0101348037019824	8.17975922674415	9.03901242697943	0.0132100159392211	7.38802886113196	8.16522943644301	0.0260530285261122	7.34189783943786	7.34041635206558
2	26465753	2:26465753:A:G	A	G	0.000645717023871839	3	4646	2323	0	3	1	protein_coding	Transcript	OTOF	ENSG00000115155	ENST00000272371	missense_variant	ENSP00000272371.2:p.Ile1573Thr	ENST00000272371.7:c.4718T>C	likely_pathogenic&pathogenic&association	deleterious_low_confidence(0)	probably_damaging(0.996)	NA	1.971e-05	2.94e-05	3.977e-05	7.912e-05	113758	9	102752	7	1&1	NA	NA	NA	NA	YES	27.4	4.059746	rs111033405&CM115303	27082237&26445815&21117948&24746455&22906306&27729456&32906206&31589614&34652575&29484972&33256196&34536124	2-26465753-A-G	21.9631640772734	8.16123639878462	3	4643	9	113749	7	102745	1	34028	0.00189688920142584	0.000219625718029102	0.0101760669535382	8.16711986052607	9.02502649430727	0.00772047726809758	9.48358039504664	10.3258102724238	0.00630636925402684	21.9829312467019	17.0991349915653
19	49861303	19:49861303:CG:C	CG	C	0.000645717023871839	3	4646	2323	0	3	1	protein_coding	Transcript	PNKP	ENSG00000039650	ENST00000322344	frameshift_variant	ENSP00000323511.2:p.Arg504GlyfsTer?	ENST00000322344.8:c.1510del	uncertain_significance&pathogenic	NA	NA	NA	7.886e-05	0.0001617	4.378e-05	7.922e-05	113612	9	102690	9	1	HC	NA	NA	PERCENTILE:0.964240102171137&GERP_DIST:-11.8920021057129&BP_DIST:56&DIST_FROM_LAST_EXON:-61&50_BP_RULE:FAIL&ANN_ORF:614.719&MAX_ORF:614.719	YES	23.9	3.361875	rs771489173	30039206	19-49861303-CG-C	3.99330255950426	8.15093440888461	3	4643	9	113603	9	102681	6	34023	0.00189688920142584	0.000219625718029102	0.0102104235100287	8.156651999883	9.01344267311975	0.0132871219543308	7.37142909258905	8.14687763880467	0.0834542429429486	3.66372439704737	3.94537442744614
19	49861304	19:49861304:G:-	G	-	0.000645717023871839	3	4646	2323	0	3	1	protein_coding	Transcript	PNKP	ENSG00000039650	ENST00000322344	frameshift_variant	ENSP00000323511.2:p.Arg504GlyfsTer?	ENST00000322344.8:c.1510del	uncertain_significance&pathogenic	NA	NA	NA	7.886e-05	0.0001617	4.378e-05	7.922e-05	113612	9	102690	9	1	HC	NA	NA	PERCENTILE:0.964240102171137&GERP_DIST:-11.8920021057129&BP_DIST:56&DIST_FROM_LAST_EXON:-61&50_BP_RULE:FAIL&ANN_ORF:614.719&MAX_ORF:614.719	YES	23.9	3.361875	rs771489173	30039206	19-49861304-G--	3.99330255950426	8.15093440888461	3	4643	9	113603	9	102681	6	34023	0.00189688920142584	0.000219625718029102	0.0102104235100287	8.156651999883	9.01344267311975	0.0132871219543308	7.37142909258905	8.14687763880467	0.0834542429429486	3.66372439704737	3.94537442744614
8	132129996	8:132129996:C:G	C	G	0.000645717023871839	3	4646	2323	0	3	1	protein_coding	Transcript	KCNQ3	ENSG00000184156	ENST00000388996	missense_variant&splice_region_variant	ENSP00000373648.3:p.Val629Leu	ENST00000388996.10:c.1885G>C	uncertain_significance&pathogenic	deleterious(0.01)	probably_damaging(0.992)	0.001	0.0001052	0.0001764	5.179e-05	7.93e-05	113498	9	102486	9	1	NA	NA	NA	NA	YES	26.6	3.937368	rs185511111	29358611	8-132129996-C-G	3.66052734621224	8.14271152423504	3	4643	9	113489	9	102477	6	34023	0.00189688920142584	0.000219625718029102	0.0102373571722996	8.1484784747081	9.00439777164457	0.0133556387280659	7.35678993390698	8.13069202563856	0.0834542429429486	3.66372439704737	3.94537442744614
13	108209175	13:108209175:G:C	G	C	0.00107619003392756	5	4646	2323	0	5	1	protein_coding	Transcript	LIG4	ENSG00000174405	ENST00000442234	stop_gained	ENSP00000402030.1:p.Tyr698Ter	ENST00000442234.6:c.2094C>G	pathogenic/likely_pathogenic	NA	NA	NA	NA	NA	3.978e-06	8.796e-06	113690	1	102678	1	1&1&1	LC	END_TRUNC	NA	PERCENTILE:0.765350877192982&GERP_DIST:-204.71883790493&BP_DIST:642&DIST_FROM_LAST_EXON:-2121&50_BP_RULE:FAIL&ANN_ORF:18284.4&MAX_ORF:18284.4	YES	36	6.961516	rs373938258&CM141055&COSV100800124	24123394&30719430&34630384	13-108209175-G-C	NA	122.349935644334	5	4641	1	113689	1	102677	NA	NA	0.00251698845113395	0.000459770852011119	5.40297510642828e-07	122.641513623353	89.811806528062	8.77462556707575e-07	110.732156472999	81.112607274947	NA	NA	NA
22	50627016	22:50627016:TGGCCGGC:T	TGGCCGGC	T	0.00193715002387762	9	4646	2323	0	9	1	protein_coding	Transcript	ARSA	ENSG00000100299	ENST00000216124	frameshift_variant	ENSP00000216124.5:p.Pro166LeufsTer32	ENST00000216124.10:c.495_501del	pathogenic	NA	NA	NA	NA	NA	8.23e-06	1.848e-05	108208	2	98802	2	1	HC	NA	NA	PERCENTILE:0.327450980392157&GERP_DIST:60.1391136527062&BP_DIST:1024&DIST_FROM_LAST_EXON:705&50_BP_RULE:PASS&ANN_ORF:1461.44&MAX_ORF:1461.44	YES	29.5	4.606875	rs1057517429	10477432&14517960&12809638&8962139	22-50627016-TGGCCGGC-T	NA	104.824135491213	9	4637	2	108206	2	98800	NA	NA	0.00367775306701625	0.00101949500350906	1.71976401028179e-11	105.239073978281	88.6651644204852	3.73764411343452e-11	96.0528957297924	80.9578221024259	NA	NA	NA
18	23551653	18:23551653:G:A	G	A	0.00172190996818244	8	4646	2323	0	8	1	protein_coding	Transcript	NPC1	ENSG00000141458	ENST00000269228	missense_variant	ENSP00000269228.4:p.Pro543Leu	ENST00000269228.10:c.1628C>T	pathogenic&pathogenic/likely_pathogenic	deleterious(0)	probably_damaging(0.998)	NA	6.572e-06	0	1.592e-05	1.761e-05	113558	2	102574	2	1&1&1&1	NA	NA	NA	NA	YES	26.9	3.98597	rs369368181&CD015211&CM032625&COSV105871992	19744920&16126423&12955717&22676771&23653225&22476655&25764212&34799641	18-23551653-G-A	Inf	97.7802366940627	8	4638	2	113556	2	102572	0	34029	0.00339434116287703	0.000872784715803219	2.37379143560354e-10	97.8063284611911	83.2364126333944	5.14142597302496e-10	88.3176447976732	75.1851891775358	4.31406554147318e-08	Inf	124.717365527649
7	130400739	7:130400739:C:T	C	T	0.00172190996818244	8	4646	2323	0	8	1	protein_coding	Transcript	CEP41	ENSG00000106477	ENST00000223208	missense_variant	ENSP00000223208.4:p.Arg242His	ENST00000223208.10:c.725G>A	uncertain_significance&likely_pathogenic	deleterious(0.01)	probably_damaging(0.972)	0	3.286e-05	1.47e-05	2.793e-05	1.763e-05	113424	2	102444	2	1	NA	NA	NA	NA	YES	27.8	4.106514	rs191246968	NA	7-130400739-C-T	117.136732529418	97.6693118651415	8	4638	2	113422	2	102442	1	34028	0.00339434116287703	0.000872784715803219	2.3952339683758e-10	97.6904801499162	83.1381912256117	5.19106718536297e-10	88.2054271673318	75.089899752075	3.46869077709279e-07	58.7242642963916	41.5712335165822
4	1000880	4:1000880:A:G	A	G	0.000645717023871839	3	4646	2323	0	3	1	protein_coding	Transcript	IDUA	ENSG00000127415	ENST00000514224	splice_acceptor_variant	NA	ENST00000514224.2:c.386-2A>G	pathogenic	NA	NA	NA	1.314e-05	2.94e-05	3.597e-05	7.981e-05	112774	9	102658	6	1&1&1	HC	NA	NA	INTRON_SIZE:184	YES	28.4	4.168491	rs777295041&CS941502&COSV99925867	11735025&24368159&16199547&8019563&23837464&21480867&9748610&28752568	4-1000880-A-G	21.9631640772734	8.09067815902567	3	4643	9	112765	6	102652	1	34028	0.00189688920142584	0.000219625718029102	0.0104106339671695	8.09656955486155	8.94695471315308	0.00559660541529747	11.0549487747326	11.9036121625763	0.00630636925402684	21.9829312467019	17.0991349915653
1	156137191	1:156137191:G:A	G	A	0.00129142997320741	6	4646	2323	0	6	1	protein_coding	Transcript	LMNA	ENSG00000160789	ENST00000368300	missense_variant	ENSP00000357283.4:p.Gly523Arg	ENST00000368300.9:c.1567G>A	uncertain_significance&likely_pathogenic	deleterious(0)	NA	NA	6.571e-05	0.0001176	8.561e-05	0.0001523	105056	16	96034	16	1&1	NA	NA	NA	NA	YES	32	4.519966	rs201583907&CM094947	24033266&24503780&24375749&21846512&19318026&24623722&26404900&29970176&32041611&28663758	1-156137191-G-A	10.9815473912195	8.47951394095479	6	4640	16	105040	16	96018	4	34025	0.00281487575175188	0.000592005743238251	0.000238570955818844	8.48969987222507	8.91705439264969	0.000378527579402739	7.76134104788688	8.1511625249369	0.000408369525413507	10.9950466913964	10.5910881250823
12	123686884	12:123686884:G:T	G	T	0.000860955973621458	4	4646	2323	0	4	1	protein_coding	Transcript	TCTN2	ENSG00000168778	ENST00000303372	missense_variant	ENSP00000304941.5:p.Gly205Cys	ENST00000303372.7:c.613G>T	uncertain_significance&pathogenic&likely_pathogenic	deleterious(0)	probably_damaging(0.996)	NA	4.602e-05	0.0001029	5.169e-05	0.0001055	113766	12	102750	12	1&1	NA	NA	NA	NA	YES	24.8	3.528509	rs201827132&CM1515924	26092869&28771248	12-123686884-G-T	8.366919082813	8.16072012911334	4	4642	12	113754	12	102738	4	34025	0.00221177892901022	0.00033485818228978	0.00294764189773158	8.16923450577026	8.82102746365105	0.00418850061931498	7.37710980782244	7.96679806138934	0.00975105444383471	7.33072731363696	7.32913301023156
17	6624770	17:6624770:G:A	G	A	0.000215238993405364	1	4646	2323	0	1	1	protein_coding	Transcript	KIAA0753	ENSG00000198920	ENST00000361413	synonymous_variant	ENSP00000355250.3:p.Tyr270%3D	ENST00000361413.8:c.810C>T	pathogenic&conflicting_interpretations_of_pathogenicity&likely_pathogenic	NA	NA	NA	NA	NA	6.497e-05	2.934e-05	68168	2	62694	2	1	NA	NA	NA	NA	YES	2.314	0.123969	rs752659088	NA	17-6624770-G-A	NA	7.33602567843778	1	4645	2	68166	2	62692	NA	NA	0.00121827457158155	3.79959641832691e-05	0.17946753488635	7.33681969825982	8.80419761059089	0.193030410540681	6.74793038052027	8.09719082983533	NA	NA	NA
7	80663005	7:80663005:T:TATCA	T	TATCA	0.00193715002387762	9	4646	2323	0	9	1	protein_coding	Transcript	CD36	ENSG00000135218	ENST00000447544	frameshift_variant	ENSP00000415743.2:p.Asn151SerfsTer14	ENST00000447544.7:c.445_446insATCA	uncertain_significance&pathogenic	NA	NA	NA	9.854e-05	0.0001617	0.0001316	0.0002295	113284	26	102296	26	1	HC	NA	NA	PERCENTILE:0.313601127554616&GERP_DIST:-6338.83675105451&BP_DIST:3855&DIST_FROM_LAST_EXON:3691&50_BP_RULE:PASS&ANN_ORF:787.08&MAX_ORF:787.08	YES	21.8	2.491217	rs780114238	NA	7-80663005-T-TATCA	11.9799011989958	8.44074084478266	9	4637	26	113258	26	102270	6	34023	0.00367775306701625	0.00101949500350906	6.30687577815305e-06	8.45519522532163	8.75517062503179	1.3801186968776e-05	7.63236618430406	7.90577022834766	1.30808700397218e-05	11.0014841743524	10.7227285921626
16	2099955	16:2099955:G:A	G	A	0.00301334005780518	14	4646	2323	0	14	1	protein_coding	Transcript	PKD1	ENSG00000008710	ENST00000262304	missense_variant	ENSP00000262304.4:p.Arg3277Cys	ENST00000262304.9:c.9829C>T	uncertain_significance&likely_pathogenic&conflicting_interpretations_of_pathogenicity	deleterious(0)	probably_damaging(1)	NA	0.0003021	0.0006026	0.0001666	0.000354	70622	25	66548	23	1&1	NA	NA	NA	NA	YES	25.2	3.648639	rs148812376&CM092153	20558538&26139440&19165178&23064367&20301424&32457805&33168999	16-2099955-G-A	5.00056431763223	8.51226005029712	14	4632	25	70597	23	66525	21	34008	0.00505197988060209	0.00179587914914853	3.95289332980352e-08	8.53550122183795	8.66566140757436	3.62205603538536e-08	8.74241071292156	8.86079847515817	2.50231965631761e-05	4.89443775504203	4.95109878387028
15	42726314	15:42726314:C:T	C	T	0.000430477986810729	2	4646	2323	0	2	1	protein_coding	Transcript	CDAN1	ENSG00000140326	ENST00000356231	missense_variant	ENSP00000348564.3:p.Arg1067His	ENST00000356231.4:c.3200G>A	likely_pathogenic	deleterious(0)	probably_damaging(0.981)	NA	3.941e-05	4.409e-05	3.954e-05	5.706e-05	87628	5	80578	5	1	NA	NA	NA	NA	YES	26.1	3.860855	rs146049960	NA	15-42726314-C-T	9.76361956930662	7.54430401000226	2	4644	5	87623	5	80573	2	34027	0.00156833224071703	0.000118060486892846	0.0449446311567287	7.5477457834657	8.57549007134538	0.0519500099341949	6.93894479484772	7.88552442282661	0.0733330747860414	7.32803243661425	7.32640757885671
4	991150	4:991150:G:A	G	A	0.00261552003212273	12	4588	2294	0	12	1	protein_coding	Transcript	SLC26A1	ENSG00000145217	ENST00000398516	missense_variant	ENSP00000381528.2:p.Thr185Met	ENST00000398516.3:c.554C>T	likely_pathogenic	deleterious(0)	probably_damaging(0.996)	0.001	0.000184	0.0003527	0.0002537	0.0003161	91742	29	82288	27	1&1	NA	NA	NA	NA	YES	24.7	3.481874	rs139024319&CM166299	27210743	4-991150-G-A	7.41570749113335	8.27434366378593	12	4576	29	91713	27	82261	12	34017	0.00456639243568925	0.00149685235844712	2.90656459676608e-07	8.2940410609112	8.49156616243262	4.75232390908345e-07	7.9905601109662	8.17034653317839	5.2891252043335e-06	7.43340740262391	7.43308204960122
17	18151952	17:18151952:G:A	G	A	0.000215238993405364	1	4646	2323	0	1	1	protein_coding	Transcript	MYO15A	ENSG00000091536	ENST00000647165	splice_donor_variant	NA	ENST00000647165.2:c.7893+1G>A	pathogenic&likely_pathogenic	NA	NA	NA	1.314e-05	2.939e-05	1.242e-05	3.147e-05	63548	2	59884	2	1&1	HC	NA	NA	INTRON_SIZE:160	YES	34	5.388966	rs727503316&CS168540	24033266	17-18151952-G-A	7.32354519922982	6.83949772498775	1	4645	2	63546	2	59882	1	34028	0.00121827457158155	3.79959641832691e-05	0.190781564925697	6.83985838687791	8.20749112043914	0.200817724763722	6.44546653963033	7.73425896028415	0.225830253511535	7.32341081156559	7.32504574319234
10	104168777	10:104168777:C:T	C	T	0.00150731997564435	7	4644	2322	0	7	1	protein_coding	Transcript	CFAP43	ENSG00000197748	ENST00000357060	stop_gained	ENSP00000349568.3:p.Trp886Ter	ENST00000357060.8:c.2658G>A	pathogenic	NA	NA	0.001	0.0001708	0.0002498	0.0001233	0.0001935	113700	22	102686	21	1	HC	NA	NA	PERCENTILE:0.531812725090036&GERP_DIST:1297.8610081587&BP_DIST:2323&DIST_FROM_LAST_EXON:2157&50_BP_RULE:PASS&ANN_ORF:482.448&MAX_ORF:482.448	YES	38	7.568878	rs139080358	29449551	10-104168777-C-T	6.03410718832806	7.78976731599147	7	4637	22	113678	21	102665	9	34020	0.00310830931914322	0.000730345458298583	0.000103848828155201	7.80160209382446	8.17096136567835	0.000149799320409039	7.37982184013454	7.72259763053971	0.00152515101674082	5.70584513377882	5.79154489998581
20	3923290	20:3923290:C:T	C	T	0.00107619003392756	5	4646	2323	0	5	1	protein_coding	Transcript	PANK2	ENSG00000125779	ENST00000610179	missense_variant	ENSP00000477429.2:p.Pro460Leu	ENST00000610179.7:c.1379C>T	uncertain_significance&likely_pathogenic	deleterious_low_confidence(0)	probably_damaging(0.96)	0.001	0.0001052	0.0001323	0.0001193	0.0001406	113760	16	102744	15	1&1	NA	NA	NA	NA	YES	24.4	3.403079	rs41279408&CM033436	12510040&20629144&33072517	20-3923290-C-T	8.13446737662555	7.6542676666256	5	4641	16	113744	15	102729	5	34024	0.00251698845113395	0.000459770852011119	0.00111466886693859	7.66034052540182	8.16865955689612	0.00135844682849971	7.37805461702976	7.85358251121544	0.00372870478003522	7.33207548836523	7.33049660670042
7	65967767	7:65967767:G:A	G	A	0.000430477986810729	2	4646	2323	0	2	1	protein_coding	Transcript	GUSB	ENSG00000169919	ENST00000304895	synonymous_variant	ENSP00000302728.4:p.Ser539%3D	ENST00000304895.9:c.1617C>T	pathogenic	NA	NA	NA	3.942e-05	8.82e-05	3.186e-05	6.153e-05	113764	7	102750	5	1&1	NA	NA	NA	NA	YES	15.92	1.528902	rs377519272&CS951430	7633414&33147747	7-65967767-G-A	4.88070279830758	6.99622926719858	2	4644	7	113757	5	102745	3	34026	0.00156833224071703	0.000118060486892846	0.046118557964198	6.99840180381713	8.1643162163132	0.0339838028290273	8.84985812547174	10.0554419205512	0.112651387546471	4.88437952101205	5.23299447887671
12	53309236	12:53309236:G:A	G	A	0.000645717023871839	3	4646	2323	0	3	1	protein_coding	Transcript	AAAS	ENSG00000094914	ENST00000209873	stop_gained	ENSP00000209873.4:p.Arg286Ter	ENST00000209873.9:c.856C>T	pathogenic	NA	NA	NA	1.973e-05	4.411e-05	4.375e-05	8.793e-05	113730	10	102732	9	1&1&1	HC	NA	NA	PERCENTILE:0.521633150517977&GERP_DIST:531.681806503981&BP_DIST:778&DIST_FROM_LAST_EXON:554&50_BP_RULE:PASS&ANN_ORF:861.02&MAX_ORF:861.02	YES	37	7.324089	rs145446970&CM010151&COSV52933199	NA	12-53309236-G-A	14.6387899313498	7.34353490130603	3	4643	10	113720	9	102723	2	34027	0.00189688920142584	0.000219625718029102	0.0128552700349945	7.34637220356046	8.16341839847816	0.0132730735741271	7.37444310508058	8.1502099709271	0.014355605645397	10.9886172949333	10.2591794982233
1	11791260	1:11791260:G:A	G	A	0.000430477986810729	2	4646	2323	0	2	1	protein_coding	Transcript	MTHFR	ENSG00000177000	ENST00000376590	stop_gained	ENSP00000365775.3:p.Arg567Ter	ENST00000376590.9:c.1699C>T	pathogenic	NA	NA	NA	2.631e-05	5.881e-05	3.579e-05	6.154e-05	113744	7	102740	7	1&1&1	HC	NA	NA	PERCENTILE:0.861998985286657&GERP_DIST:160.235221648216&BP_DIST:271&DIST_FROM_LAST_EXON:53&50_BP_RULE:PASS&ANN_ORF:799.884&MAX_ORF:799.884	YES	45	8.84505	rs140277700&CM983384&COSV57172725	9781030	1-11791260-G-A	7.31980933192873	6.99509240836414	2	4644	7	113737	7	102733	2	34027	0.00156833224071703	0.000118060486892846	0.0461327071132506	6.99717141558688	8.16288082678437	0.0550239282420138	6.31940647282506	7.37312950802024	0.0733330747860414	7.32803243661425	7.32640757885671
7	108515425	7:108515425:TCC:T	TCC	T	0.000218626999412663	1	4574	2287	0	1	1	protein_coding	Transcript	PNPLA8	ENSG00000135241	ENST00000257694	frameshift_variant	ENSP00000257694.8:p.Gly22GlufsTer14	ENST00000257694.13:c.65_66del	likely_pathogenic	NA	NA	NA	2.628e-05	5.879e-05	1.62e-05	3.571e-05	111998	4	101026	4	1	HC	NA	PHYLOCSF_WEAK	PERCENTILE:0.0280970625798212&GERP_DIST:1420.79730627537&BP_DIST:2275&DIST_FROM_LAST_EXON:2001&50_BP_RULE:PASS&ANN_ORF:-357.945&MAX_ORF:-357.945	YES	22.6	2.714386	rs770314806	NA	7-108515425-TCC-T	3.71877869387078	6.12229065843358	1	4573	4	111994	4	101022	2	34027	0.0012374349986957	3.85940803451808e-05	0.181387113421641	6.12150849052369	8.16256696184541	0.198609228771385	5.52181358523488	7.36288764986699	0.315016905544643	3.7202234966427	4.46408658576583
22	46337791	22:46337791:CAG:C	CAG	C	0.000215238993405364	1	4646	2323	0	1	1	protein_coding	Transcript	TRMU	ENSG00000100416	ENST00000645190	frameshift_variant	ENSP00000496496.1:p.Phe35TyrfsTer9	ENST00000645190.1:c.96_97del	uncertain_significance&pathogenic	NA	NA	NA	1.971e-05	4.41e-05	2.784e-05	3.516e-05	113758	4	102752	4	1	HC	NA	NA	PERCENTILE:0.0766192733017378&GERP_DIST:467.452565266192&BP_DIST:1161&DIST_FROM_LAST_EXON:997&50_BP_RULE:PASS&ANN_ORF:1260.22&MAX_ORF:1260.22	YES	34	5.253668	rs762738569	19732863&23625533	22-46337791-CAG-C	4.88070279830758	6.12170060879876	1	4645	4	113754	4	102748	2	34027	0.00121827457158155	3.79959641832691e-05	0.181391271743893	6.12133515434503	8.16234348652818	0.198379856880395	5.52915161393804	7.37261866322247	0.318835519257285	3.66258155902519	4.39489828866645
2	27367800	2:27367800:G:A	G	A	0.000215238993405364	1	4646	2323	0	1	1	protein_coding	Transcript	EIF2B4	ENSG00000115211	ENST00000347454	missense_variant	ENSP00000233552.6:p.Pro243Leu	ENST00000347454.9:c.728C>T	pathogenic&likely_pathogenic	deleterious(0)	probably_damaging(0.992)	NA	1.315e-05	1.47e-05	1.988e-05	3.516e-05	113756	4	102744	4	1&1&1&1	NA	NA	NA	NA	YES	29	4.241114	rs113994030&CM041308&COSV52007222&COSV52009960	15136673&20016818&32071834&16998732&35389136	2-27367800-G-A	14.6421083949228	6.12170060879876	1	4645	4	113752	4	102740	1	34028	0.00121827457158155	3.79959641832691e-05	0.181394095511569	6.12122799290463	8.16219997847379	0.198393357923012	5.52871834721404	7.37204463100491	0.225830253511535	7.32341081156559	7.32504574319234
17	78997072	17:78997072:G:A	G	A	0.000215238993405364	1	4646	2323	0	1	1	protein_coding	Transcript	CANT1	ENSG00000171302	ENST00000392446	missense_variant	ENSP00000376241.4:p.Thr184Met	ENST00000392446.10:c.551C>T	uncertain_significance&likely_pathogenic	deleterious(0)	probably_damaging(0.998)	NA	5.915e-05	8.819e-05	1.988e-05	3.516e-05	113756	4	102746	4	1	NA	NA	NA	NA	YES	27	3.998017	rs770371904	NA	17-78997072-G-A	2.4406281143595	6.12170060879876	1	4645	4	113752	4	102742	3	34026	0.00121827457158155	3.79959641832691e-05	0.181394095511569	6.12122799290463	8.16219997847379	0.198389982490833	5.52882666331799	7.3721881390593	0.400669667414367	2.44165365474288	3.13912080815536
6	166929648	6:166929648:A:AC	A	AC	0.000430477986810729	2	4646	2323	0	2	1	protein_coding	Transcript	RNASET2	ENSG00000026297	ENST00000508775	frameshift_variant	ENSP00000426455.2:p.Leu238SerfsTer5	ENST00000508775.6:c.710dup	likely_pathogenic	NA	NA	NA	3.308e-05	7.382e-05	2.784e-05	6.155e-05	113730	7	102720	6	1	HC	NA	NA	PERCENTILE:0.920881971465629&GERP_DIST:-40.0920003652573&BP_DIST:61&DIST_FROM_LAST_EXON:-142&50_BP_RULE:FAIL&ANN_ORF:202.323&MAX_ORF:202.323	YES	22.8	2.800466	rs763295910	NA	6-166929648-A-AC	5.83145471160565	6.99395591893954	2	4644	7	113723	6	102714	3	34026	0.00156833224071703	0.000118060486892846	0.0461426153783739	6.99631014384311	8.16187605411418	0.044052394825579	7.37220805220878	8.50588371688598	0.112651387546471	4.88437952101205	5.23299447887671
1	43792150	1:43792150:G:A	G	A	0.000215238993405364	1	4646	2323	0	1	1	protein_coding	Transcript	ST3GAL3	ENSG00000126091	ENST00000347631	splice_donor_variant	NA	ENST00000347631.8:c.166+1G>A	pathogenic&likely_pathogenic	NA	NA	NA	NA	NA	1.591e-05	3.516e-05	113750	4	102734	3	1	HC	NA	NA	INTRON_SIZE:22741	YES	33	5.265868	rs148531289	16199547&31584066	1-43792150-G-A	NA	6.12170060879876	1	4645	4	113746	3	102731	NA	NA	0.00121827457158155	3.79959641832691e-05	0.181402567340249	6.12090650714786	8.16176945431062	0.162158060805744	7.37183897803444	9.47751280040592	NA	NA	NA
9	34648436	9:34648436:C:T	C	T	0.000215238993405364	1	4646	2323	0	1	1	protein_coding	Transcript	GALT	ENSG00000213930	ENST00000378842	missense_variant	ENSP00000368119.4:p.Arg223Cys	ENST00000378842.8:c.667C>T	pathogenic&uncertain_significance	deleterious(0)	possibly_damaging(0.769)	NA	4.601e-05	7.35e-05	2.784e-05	3.517e-05	113748	4	102744	4	1&1	NA	NA	NA	NA	YES	25.3	3.668646	rs111033750&CM074201	22461411&17876724&34480478	9-34648436-C-T	2.92842167898455	6.11996000583919	1	4645	4	113744	4	102740	3	34026	0.00121827457158155	3.79959641832691e-05	0.181405391458374	6.12079934475077	8.16162594625623	0.198393357923012	5.52871834721404	7.37204463100491	0.400669667414367	2.44165365474288	3.13912080815536
6	49459189	6:49459189:C:T	C	T	0.000215238993405364	1	4646	2323	0	1	1	protein_coding	Transcript	MMUT	ENSG00000146085	ENST00000274813	missense_variant	ENSP00000274813.3:p.Arg93His	ENST00000274813.4:c.278G>A	pathogenic	deleterious_low_confidence(0)	probably_damaging(1)	0.001	4.602e-05	1.47e-05	6.363e-05	3.517e-05	113744	4	102728	4	1&1&1	NA	NA	NA	NA	YES	26.9	3.99051	rs121918251&CM910267&COSV51274211	16281286&1670635&8990001&26615597&7912889&16490061	6-49459189-C-T	14.6421083949228	6.11996000583919	1	4645	4	113740	4	102724	1	34028	0.00121827457158155	3.79959641832691e-05	0.181411039957496	6.12058501923996	8.16133893014745	0.198420365497873	5.52785183220945	7.3708965665698	0.225830253511535	7.32341081156559	7.32504574319234
2	15474117	2:15474117:G:A	G	A	0.000215238993405364	1	4646	2323	0	1	1	protein_coding	Transcript	NBAS	ENSG00000151779	ENST00000281513	missense_variant	ENSP00000281513.5:p.Arg517Cys	ENST00000281513.10:c.1549C>T	likely_pathogenic	deleterious_low_confidence(0)	benign(0.122)	NA	1.314e-05	2.94e-05	1.591e-05	3.517e-05	113742	4	102728	3	1&1	NA	NA	NA	NA	YES	24.6	3.456252	rs370526257&COSV55723089	NA	2-15474117-G-A	7.32105419746138	6.11996000583919	1	4645	4	113738	3	102725	1	34028	0.00121827457158155	3.79959641832691e-05	0.181413864338501	6.12047785612646	8.16119542209307	0.16216653015368	7.37140859256151	9.47695926933899	0.225830253511535	7.32341081156559	7.32504574319234
11	6616056	11:6616056:C:T	C	T	0.000215238993405364	1	4646	2323	0	1	1	protein_coding	Transcript	TPP1	ENSG00000166340	ENST00000299427	missense_variant	ENSP00000299427.6:p.Cys365Tyr	ENST00000299427.12:c.1094G>A	pathogenic&pathogenic/likely_pathogenic	deleterious(0)	probably_damaging(0.999)	NA	4.599e-05	7.35e-05	1.591e-05	3.517e-05	113742	4	102742	4	1&1	NA	NA	NA	NA	YES	26.4	3.915982	rs119455954&CM970327	21990111&10330339&9295267&9788728&19038966&19038967&19246452&26075876	11-6616056-C-T	2.92842167898455	6.11996000583919	1	4645	4	113738	4	102738	3	34026	0.00121827457158155	3.79959641832691e-05	0.181413864338501	6.12047785612646	8.16119542209307	0.198396733469551	5.52861003149452	7.37190112295053	0.400669667414367	2.44165365474288	3.13912080815536
1	209629890	1:209629890:AG:A	AG	A	0.000215238993405364	1	4646	2323	0	1	1	protein_coding	Transcript	LAMB3	ENSG00000196878	ENST00000356082	frameshift_variant	ENSP00000348384.3:p.Phe327LeufsTer69	ENST00000356082.9:c.978del	uncertain_significance&likely_pathogenic&pathogenic	NA	NA	NA	NA	NA	1.591e-05	3.517e-05	113740	4	102728	3	1&1&1	HC	NA	NA	PERCENTILE:0.277919863597613&GERP_DIST:-201.295554929972&BP_DIST:2528&DIST_FROM_LAST_EXON:2392&50_BP_RULE:PASS&ANN_ORF:1283.72&MAX_ORF:1283.72	YES	27.6	4.377017	rs763559509&CD004897&COSV100620434	NA	1-209629890-AG-A	NA	6.11996000583919	1	4645	4	113736	3	102725	NA	NA	0.00121827457158155	3.79959641832691e-05	0.181416688807141	6.12037069277434	8.16105191403867	0.16216653015368	7.37140859256151	9.47695926933899	NA	NA	NA
15	42408227	15:42408227:C:T	C	T	0.000215331994695589	1	4644	2322	0	1	1	protein_coding	Transcript	CAPN3	ENSG00000092529	ENST00000397163	missense_variant	ENSP00000380349.3:p.Ser606Leu	ENST00000397163.8:c.1817C>T	pathogenic/likely_pathogenic&likely_pathogenic	deleterious_low_confidence(0)	possibly_damaging(0.498)	0.001	3.943e-05	5.88e-05	4.376e-05	3.518e-05	113688	4	102672	4	1&1&1	NA	NA	NA	NA	YES	26.7	3.955565	rs199806879&CM970222&COSV105847334	17994539&10330340&15689361&16141003&9150160&11245732&15843148&25046369&32576226	15-42408227-C-T	3.66210875332634	6.12086397656592	1	4643	4	113684	4	102668	2	34027	0.00121879879003469	3.80123280829878e-05	0.181420981632095	6.12020824893687	8.16083414091382	0.19844026093299	5.52721405443461	7.37005132622663	0.318729830431866	3.66415416619147	4.39679121352428
10	123053097	10:123053097:A:G	A	G	0.000215238993405364	1	4646	2323	0	1	1	protein_coding	Transcript	ACADSB	ENSG00000196177	ENST00000358776	missense_variant	ENSP00000357873.3:p.Met389Val	ENST00000358776.7:c.1165A>G	pathogenic	deleterious(0.02)	probably_damaging(0.948)	0	5.26e-05	2.94e-05	5.17e-05	3.517e-05	113736	4	102720	4	1&1	NA	NA	NA	NA	YES	32	4.531219	rs201877440&CM035476	12837870&23712021	10-123053097-A-G	7.32105419746138	6.11996000583919	1	4645	4	113732	4	102716	1	34028	0.00121827457158155	3.79959641832691e-05	0.181422338007341	6.12015636535474	8.1607648979299	0.198433872030857	5.52741858390931	7.37032253435224	0.225830253511535	7.32341081156559	7.32504574319234
19	7527877	19:7527877:A:C	A	C	0.000215238993405364	1	4646	2323	0	1	1	protein_coding	Transcript	MCOLN1	ENSG00000090674	ENST00000264079	missense_variant	ENSP00000264079.5:p.Thr232Pro	ENST00000264079.11:c.694A>C	pathogenic/likely_pathogenic	deleterious(0.01)	possibly_damaging(0.842)	NA	1.315e-05	1.471e-05	1.591e-05	3.517e-05	113728	4	102730	2	1&1	NA	NA	NA	NA	YES	27.1	4.022358	rs767122713&CM011400	11317355&21763169&18794901&25465891&17306511&28112729&25119295&12125810&29019983&16257972&30120981&28936784&20159435&15178326	19-7527877-A-C	14.6321545482913	6.11996000583919	1	4645	4	113724	2	102728	1	34028	0.00121827457158155	3.79959641832691e-05	0.181433637459538	6.1197277076569	8.16019086571234	0.124271162452256	11.0584571441398	13.2681304488214	0.225830253511535	7.32341081156559	7.32504574319234
5	74718921	5:74718921:A:C	A	C	0.000430477986810729	2	4646	2323	0	2	1	protein_coding	Transcript	HEXB	ENSG00000049860	ENST00000261416	missense_variant	ENSP00000261416.7:p.Tyr456Ser	ENST00000261416.12:c.1367A>C	uncertain_significance&pathogenic	deleterious(0.01)	possibly_damaging(0.827)	0.001	4.6e-05	4.409e-05	8.75e-05	6.156e-05	113706	7	102690	7	1&1	NA	NA	NA	NA	YES	24.4	3.414892	rs121907982&CM910222	23127958&1720305&3014997&8106452&27021291&27142713	5-74718921-A-C	9.76361956930662	6.99281979874478	2	4644	7	113699	7	102683	2	34027	0.00156833224071703	0.000118060486892846	0.0461596083772208	6.99483367802989	8.16015358667959	0.0550699960231552	6.31634289359313	7.36954103419816	0.0733330747860414	7.32803243661425	7.32640757885671
9	36236864	9:36236864:C:T	C	T	0.000215238993405364	1	4646	2323	0	1	1	protein_coding	Transcript	GNE	ENSG00000159921	ENST00000642385	missense_variant	ENSP00000494141.2:p.Arg246Gln	ENST00000642385.2:c.737G>A	pathogenic&likely_pathogenic	tolerated(0.5)	benign(0.027)	NA	1.315e-05	1.47e-05	2.784e-05	3.517e-05	113722	4	102706	4	1&1&1	NA	NA	NA	NA	YES	21.4	2.272779	rs121908629&CM012817&CM156968	11528398&15146476&17098358&17261181&19917666&20059379&24027297&24695763&24796702&25966635&25986339&22507750&15987957&29480215&28320138&30390020&31286697&26231298&27858732	9-36236864-C-T	14.6421083949228	6.11996000583919	1	4645	4	113718	4	102702	1	34028	0.00121827457158155	3.79959641832691e-05	0.181442112969136	6.11940621188548	8.15976034154917	0.198457512869316	5.52666041410873	7.36931797797151	0.225830253511535	7.32341081156559	7.32504574319234
11	3825391	11:3825391:C:T	C	T	0.000215238993405364	1	4646	2323	0	1	1	protein_coding	Transcript	PGAP2	ENSG00000148985	ENST00000278243	missense_variant	ENSP00000278243.4:p.Thr294Met	ENST00000278243.9:c.881C>T	likely_pathogenic	deleterious(0)	probably_damaging(1)	NA	1.315e-05	1.47e-05	2.387e-05	3.518e-05	113714	4	102710	2	1&1	NA	NA	NA	NA	YES	26.2	3.878877	rs747658866&COSV53463881	NA	11-3825391-C-T	14.6421083949228	6.11822039242082	1	4645	4	113710	2	102708	1	34028	0.00121827457158155	3.79959641832691e-05	0.181453414876074	6.1189775475315	8.15918630933161	0.12429329753303	11.0562447760821	13.2655473038424	0.225830253511535	7.32341081156559	7.32504574319234
14	67593826	14:67593826:A:G	A	G	0.000215238993405364	1	4646	2323	0	1	1	protein_coding	Transcript	PIGH	ENSG00000100564	ENST00000216452	missense_variant	ENSP00000216452.4:p.Ser103Pro	ENST00000216452.9:c.307T>C	pathogenic	deleterious(0.01)	probably_damaging(0.962)	NA	6.571e-06	1.47e-05	1.591e-05	3.518e-05	113714	4	102728	4	1	NA	NA	NA	NA	YES	28.3	4.162655	rs776038451	29603516	14-67593826-A-G	14.6421083949228	6.11822039242082	1	4645	4	113710	4	102724	1	34028	0.00121827457158155	3.79959641832691e-05	0.181453414876074	6.1189775475315	8.15918630933161	0.198420365497873	5.52785183220945	7.3708965665698	0.225830253511535	7.32341081156559	7.32504574319234
6	162262715	6:162262715:C:CCA	C	CCA	0.000215238993405364	1	4646	2323	0	1	1	protein_coding	Transcript	PRKN	ENSG00000185345	ENST00000366898	frameshift_variant	ENSP00000355865.1:p.Trp74CysfsTer8	ENST00000366898.6:c.220_221dup	likely_pathogenic&pathogenic	NA	NA	NA	3.96e-05	5.888e-05	3.187e-05	3.518e-05	113704	4	102688	4	1	HC	NA	NA	PERCENTILE:0.158082975679542&GERP_DIST:-208.885631440021&BP_DIST:1168&DIST_FROM_LAST_EXON:1056&50_BP_RULE:PASS&ANN_ORF:368.301&MAX_ORF:368.301	YES	16.56	1.646497	rs746646126	20301651&10072423&22956510&33150996	6-162262715-C-CCA	3.65555355647698	6.11822039242082	1	4645	4	113700	4	102684	2	34027	0.00121827457158155	3.79959641832691e-05	0.181467544232841	6.1184417117539	8.15846876905966	0.198487916475128	5.52568565182911	7.36802640548201	0.318835519257285	3.66258155902519	4.39489828866645
7	65979782	7:65979782:G:A	G	A	0.000645717023871839	3	4646	2323	0	3	1	protein_coding	Transcript	GUSB	ENSG00000169919	ENST00000304895	missense_variant	ENSP00000302728.4:p.Leu176Phe	ENST00000304895.9:c.526C>T	pathogenic	deleterious(0)	probably_damaging(0.997)	NA	6.571e-05	8.822e-05	5.579e-05	8.799e-05	113654	10	102726	10	1&1	NA	NA	NA	NA	YES	24.1	3.282713	rs121918181&CM950598	23757202&7573038&8089138&12403825&12859417&8644704&26908836&30413728&19224584&33147747	7-65979782-G-A	7.31939496567489	7.33852737665461	3	4643	10	113644	10	102716	3	34026	0.00189688920142584	0.000219625718029102	0.0128776024316432	7.34147148609497	8.15796274362011	0.0167094450178821	6.63686046027245	7.37349700297907	0.0261602503609022	7.32937962976966	7.32777000107677
10	89228229	10:89228229:TG:T	TG	T	0.000215238993405364	1	4646	2323	0	1	1	protein_coding	Transcript	LIPA	ENSG00000107798	ENST00000336233	frameshift_variant	ENSP00000337354.5:p.Ser133Ter	ENST00000336233.10:c.398del	pathogenic	NA	NA	NA	7.23e-05	2.94e-05	1.989e-05	3.518e-05	113696	4	102680	4	1&1&1	HC	NA	NA	PERCENTILE:0.331666666666667&GERP_DIST:-436.854115584493&BP_DIST:796&DIST_FROM_LAST_EXON:563&50_BP_RULE:PASS&ANN_ORF:1126.37&MAX_ORF:1126.37	YES	24.7	3.671451	rs756016704&CD993403&HD971471	NA	10-89228229-TG-T	7.32105419746138	6.11822039242082	1	4645	4	113692	4	102676	1	34028	0.00121827457158155	3.79959641832691e-05	0.181478849297046	6.11801303887176	8.1578947368421	0.198501432166132	5.52525243404051	7.36745237326445	0.225830253511535	7.32341081156559	7.32504574319234
1	209618518	1:209618518:AC:A	AC	A	0.000215238993405364	1	4646	2323	0	1	1	protein_coding	Transcript	LAMB3	ENSG00000196878	ENST00000356082	frameshift_variant	ENSP00000348384.3:p.Val948CysfsTer82	ENST00000356082.9:c.2842del	pathogenic	NA	NA	NA	1.971e-05	4.409e-05	1.591e-05	3.519e-05	113684	4	102680	3	1&1	HC	NA	NA	PERCENTILE:0.807615799943166&GERP_DIST:249.589752010256&BP_DIST:673&DIST_FROM_LAST_EXON:537&50_BP_RULE:PASS&ANN_ORF:1276.25&MAX_ORF:1276.25	YES	34	4.998952	rs772421306&CD063542	16473856&23278291	1-209618518-AC-A	4.88180978465331	6.11648176770004	1	4645	4	113680	3	102677	2	34027	0.00121827457158155	3.79959641832691e-05	0.181495809525285	6.11737002246391	8.15703368851577	0.162234316714068	7.36796552590247	9.47253102080354	0.318835519257285	3.66258155902519	4.39489828866645
5	10256063	5:10256063:A:G	A	G	0.000215238993405364	1	4646	2323	0	1	1	protein_coding	Transcript	CCT5	ENSG00000150753	ENST00000280326	missense_variant	ENSP00000280326.4:p.His147Arg	ENST00000280326.9:c.440A>G	uncertain_significance&likely_pathogenic	tolerated_low_confidence(0.06)	NA	0	0.0004007	5.879e-05	9.945e-05	3.519e-05	113684	4	102678	3	1&1	NA	NA	NA	NA	YES	22.1	2.410292	rs118203986&CM061676	16399879&28623285&25124038&29552646&25345891	5-10256063-A-G	3.66114974324485	6.11648176770004	1	4645	4	113680	3	102675	2	34027	0.00121827457158155	3.79959641832691e-05	0.181495809525285	6.11737002246391	8.15703368851577	0.162237142380639	7.36782206545147	9.4723465104479	0.318835519257285	3.66258155902519	4.39489828866645
16	56514623	16:56514623:G:A	G	A	0.000215238993405364	1	4646	2323	0	1	1	protein_coding	Transcript	BBS2	ENSG00000125124	ENST00000245157	stop_gained	ENSP00000245157.5:p.Gln59Ter	ENST00000245157.11:c.175C>T	pathogenic	NA	NA	NA	1.314e-05	2.94e-05	1.99e-05	3.519e-05	113682	4	102666	4	1&1	HC	NA	NA	PERCENTILE:0.0807940904893814&GERP_DIST:1752.37874282789&BP_DIST:1976&DIST_FROM_LAST_EXON:1870&50_BP_RULE:PASS&ANN_ORF:1108.93&MAX_ORF:1108.93	YES	37	7.023468	rs121908176&CM012899	25533962&11567139&21157496&11285252&21052717&27659767&16909204	16-56514623-G-A	7.32105419746138	6.11648176770004	1	4645	4	113678	4	102662	1	34028	0.00121827457158155	3.79959641832691e-05	0.181498636537102	6.11726285223737	8.15689018046138	0.198525089035586	5.52449431751821	7.36644781688372	0.225830253511535	7.32341081156559	7.32504574319234
11	36575514	11:36575514:G:A	G	A	0.000215238993405364	1	4646	2323	0	1	1	protein_coding	Transcript	RAG1	ENSG00000166349	ENST00000299440	missense_variant	ENSP00000299440.5:p.Arg737His	ENST00000299440.6:c.2210G>A	pathogenic&likely_pathogenic	deleterious_low_confidence(0)	probably_damaging(0.997)	0	2.629e-05	1.47e-05	3.978e-05	3.519e-05	113680	4	102664	3	1&1&1	NA	NA	NA	NA	YES	29.6	4.302342	rs104894286&CM981696&COSV55024112	17572155&9630231&18463379&30858051&30290665&28109013	11-36575514-G-A	14.6421083949228	6.11648176770004	1	4645	4	113676	3	102661	1	34028	0.00121827457158155	3.79959641832691e-05	0.181501463636676	6.11715568177534	8.15674667240699	0.162256924795644	7.36681784377027	9.47105493795839	0.225830253511535	7.32341081156559	7.32504574319234
6	136869909	6:136869909:C:T	C	T	0.000430477986810729	2	4646	2323	0	2	1	protein_coding	Transcript	PEX7	ENSG00000112357	ENST00000318471	missense_variant	ENSP00000315680.3:p.Ala218Val	ENST00000318471.5:c.653C>T	pathogenic&pathogenic/likely_pathogenic	deleterious(0)	benign(0.031)	NA	2.629e-05	4.41e-05	3.183e-05	6.159e-05	113656	7	102640	7	1&1&1	NA	NA	NA	NA	YES	24.1	3.27475	rs121909151&CM971146&COSV59250850	9090381&9090382&10083738&11756410&11781871&12325024&20301447	6-136869909-C-T	9.76140559661517	6.98941365174101	2	4644	7	113649	7	102633	2	34027	0.00156833224071703	0.000118060486892846	0.0461950405129776	6.99175770771985	8.1565651128575	0.0551161214255172	6.31327914686186	7.36595256037607	0.0733330747860414	7.32803243661425	7.32640757885671
7	138706689	7:138706689:C:T	C	T	0.000645717023871839	3	4646	2323	0	3	1	protein_coding	Transcript	ATP6V0A4	ENSG00000105929	ENST00000310018	missense_variant	ENSP00000308122.2:p.Gly820Arg	ENST00000310018.7:c.2458G>A	pathogenic&uncertain_significance	deleterious_low_confidence(0)	probably_damaging(1)	NA	5.925e-05	0.0001323	5.173e-05	8.8e-05	113634	10	102622	9	1&1&1&1	NA	NA	NA	NA	YES	26.2	3.882369	rs267606671&CM002229&COSV105901797&COSV59478415	10973252	7-138706689-C-T	4.88070312828299	7.33769345308908	3	4643	10	113624	9	102613	5	34024	0.00189688920142584	0.000219625718029102	0.0128834879460352	7.34018181766363	8.15652704497326	0.013309908871778	7.36654931226877	8.14148243441596	0.0609351847208735	4.39684336234272	4.66285227639809
3	183045522	3:183045522:A:C	A	C	0.000215238993405364	1	4646	2323	0	1	1	protein_coding	Transcript	MCCC1	ENSG00000078070	ENST00000265594	missense_variant	ENSP00000265594.4:p.Met325Arg	ENST00000265594.9:c.974T>G	likely_pathogenic&pathogenic/likely_pathogenic&pathogenic	deleterious(0)	probably_damaging(0.973)	NA	5.256e-05	8.82e-05	1.591e-05	3.519e-05	113670	4	102662	4	1&1	NA	NA	NA	NA	YES	33	4.777401	rs119103212&CM010907	23757202&11170888&25356967&14680978	3-183045522-A-C	2.44035139915379	6.11648176770004	1	4645	4	113666	4	102658	3	34026	0.00121827457158155	3.79959641832691e-05	0.181515600451039	6.11661982593617	8.15602913213504	0.198531849172324	5.52427771620645	7.36616080077494	0.400669667414367	2.44165365474288	3.13912080815536
1	108922446	1:108922446:AG:A	AG	A	0.000215238993405364	1	4646	2323	0	1	1	protein_coding	Transcript	GPSM2	ENSG00000121957	ENST00000264126	frameshift_variant	ENSP00000264126.3:p.Phe492SerfsTer5	ENST00000264126.9:c.1471del	pathogenic	NA	NA	NA	2.628e-05	2.94e-05	2.785e-05	3.519e-05	113668	4	102656	3	1	HC	NA	NA	PERCENTILE:0.715815085158151&GERP_DIST:138.414944171906&BP_DIST:582&DIST_FROM_LAST_EXON:343&50_BP_RULE:PASS&ANN_ORF:703.841&MAX_ORF:703.841	YES	35	5.419	rs772372530	25741868&22578326&23208854&23494849&10449658	1-108922446-AG-A	7.32105419746138	6.11648176770004	1	4645	4	113664	3	102653	1	34028	0.00121827457158155	3.79959641832691e-05	0.18151842807724	6.11651265406326	8.15588562408065	0.162268231193173	7.36624400396845	9.47031689653582	0.225830253511535	7.32341081156559	7.32504574319234
1	99891669	1:99891669:TG:T	TG	T	0.000215238993405364	1	4646	2323	0	1	1	protein_coding	Transcript	AGL	ENSG00000162688	ENST00000361915	frameshift_variant	ENSP00000355106.3:p.Cys1005PhefsTer7	ENST00000361915.8:c.3014del	pathogenic	NA	NA	NA	6.572e-06	1.471e-05	1.592e-05	3.519e-05	113662	4	102646	4	1&1	HC	NA	NA	PERCENTILE:0.655359860839313&GERP_DIST:1249.45077442676&BP_DIST:1574&DIST_FROM_LAST_EXON:1457&50_BP_RULE:PASS&ANN_ORF:800.127&MAX_ORF:800.127	YES	35	5.428102	rs754653701&CD004087	10655153&19299494	1-99891669-TG-T	14.6321545482913	6.11648176770004	1	4645	4	113658	4	102642	1	34028	0.00121827457158155	3.79959641832691e-05	0.181526911482568	6.1161911370362	8.15545509991748	0.198558894303623	5.52341132607582	7.36501273633983	0.225830253511535	7.32341081156559	7.32504574319234
16	74716421	16:74716421:G:A	G	A	0.000215238993405364	1	4646	2323	0	1	1	protein_coding	Transcript	FA2H	ENSG00000103089	ENST00000219368	missense_variant	ENSP00000219368.3:p.Ser322Leu	ENST00000219368.8:c.965C>T	uncertain_significance&likely_pathogenic	deleterious(0)	probably_damaging(0.999)	NA	1.974e-05	4.411e-05	5.968e-05	3.519e-05	113656	4	102676	3	1&1	NA	NA	NA	NA	YES	26.9	3.993022	rs373010581&COSV54726297	NA	16-74716421-G-A	4.87959631388267	6.11648176770004	1	4645	4	113652	3	102673	2	34027	0.00121827457158155	3.79959641832691e-05	0.181535395678073	6.11586961789883	8.15502457575431	0.162239968145379	7.3676786050532	9.47216200009226	0.318835519257285	3.66258155902519	4.39489828866645
13	20189312	13:20189312:T:TA	T	TA	0.000215238993405364	1	4646	2323	0	1	1	protein_coding	Transcript	GJB2	ENSG00000165474	ENST00000382848	frameshift_variant	ENSP00000372299.4:p.Val91SerfsTer11	ENST00000382848.5:c.269dup	pathogenic	NA	NA	NA	1.314e-05	2.94e-05	1.592e-05	3.519e-05	113654	4	102652	4	1	HC	NA	NA	PERCENTILE:0.395007342143906&GERP_DIST:143.127045297623&BP_DIST:412&DIST_FROM_LAST_EXON:-290&50_BP_RULE:FAIL&ANN_ORF:5213.07&MAX_ORF:5213.07	YES	32	4.796144	rs730880338	24033266&16380907&24158611&9529365&12910486&10376574&10218527&20022641&11102979&12865758&20863150&23555729&11977173&15577772&17146393&20553101&23039283&34440441	13-20189312-T-TA	7.32105419746138	6.11648176770004	1	4645	4	113650	4	102648	1	34028	0.00121827457158155	3.79959641832691e-05	0.181538223918856	6.11576244438455	8.15488106769993	0.19854875151972	5.52373621954312	7.365443260503	0.225830253511535	7.32341081156559	7.32504574319234
17	44075831	17:44075831:C:T	C	T	0.000215238993405364	1	4646	2323	0	1	1	protein_coding	Transcript	G6PC3	ENSG00000141349	ENST00000269097	stop_gained	ENSP00000269097.3:p.Gln277Ter	ENST00000269097.9:c.829C>T	pathogenic	NA	NA	NA	NA	NA	1.602e-05	3.52e-05	113642	4	102722	3	1&1	HC	NA	NA	PERCENTILE:0.796349663784822&GERP_DIST:93.0020937204361&BP_DIST:212&DIST_FROM_LAST_EXON:-151&50_BP_RULE:FAIL&ANN_ORF:1787&MAX_ORF:1787	YES	33	5.035751	rs148559256&CM090104	23758768	17-44075831-C-T	NA	6.11474413083422	1	4645	4	113638	3	102719	NA	NA	0.00121827457158155	3.79959641832691e-05	0.181555195207783	6.11511939838696	8.15402001937359	0.162175000383987	7.37097820756473	9.47640573827206	NA	NA	NA
13	23336372	13:23336372:G:A	G	A	0.000215238993405364	1	4646	2323	0	1	1	protein_coding	Transcript	SACS	ENSG00000151835	ENST00000382292	stop_gained	ENSP00000371729.3:p.Arg2502Ter	ENST00000382292.9:c.7504C>T	pathogenic&likely_pathogenic	NA	NA	NA	NA	NA	1.989e-05	3.52e-05	113640	4	102626	4	1&1	HC	NA	NA	PERCENTILE:0.546142649199418&GERP_DIST:5859.60838079453&BP_DIST:6236&DIST_FROM_LAST_EXON:-5318&50_BP_RULE:FAIL&ANN_ORF:86349.6&MAX_ORF:86349.6	YES	39	7.780906	rs281865118&CM000568	20301432&10655055&11788093	13-23336372-G-A	NA	6.11474413083422	1	4645	4	113636	4	102622	NA	NA	0.00121827457158155	3.79959641832691e-05	0.181558024063348	6.11501222323632	8.1538765113192	0.198592711035994	5.52232837233397	7.36357765579593	NA	NA	NA
7	65974701	7:65974701:G:A	G	A	0.000215238993405364	1	4646	2323	0	1	1	protein_coding	Transcript	GUSB	ENSG00000169919	ENST00000304895	stop_gained	ENSP00000302728.4:p.Arg357Ter	ENST00000304895.9:c.1069C>T	pathogenic&pathogenic/likely_pathogenic&likely_pathogenic	NA	NA	NA	1.971e-05	4.409e-05	2.387e-05	3.521e-05	113616	4	102696	3	1&1&1	HC	NA	NA	PERCENTILE:0.546523517382413&GERP_DIST:66.424565410614&BP_DIST:882&DIST_FROM_LAST_EXON:716&50_BP_RULE:PASS&ANN_ORF:1191.13&MAX_ORF:1191.13	YES	39	7.852229	rs121918185&CM930359&COSV59222788	26036949&7573038&7680524&29620724&8644704&9099834&19224584&33147747	7-65974701-G-A	4.88180978465331	6.11300748098167	1	4645	4	113612	3	102693	2	34027	0.00121827457158155	3.79959641832691e-05	0.181591977182989	6.11372610325581	8.15215441466652	0.162211714914955	7.36911321140921	9.47400710364869	0.318835519257285	3.66258155902519	4.39489828866645
6	73644407	6:73644407:C:T	C	T	0.000215238993405364	1	4646	2323	0	1	1	protein_coding	Transcript	SLC17A5	ENSG00000119899	ENST00000355773	splice_region_variant&synonymous_variant	ENSP00000348019.5:p.Thr97%3D	ENST00000355773.6:c.291G>A	pathogenic/likely_pathogenic&likely_pathogenic	NA	NA	NA	1.973e-05	4.411e-05	1.595e-05	3.521e-05	113602	4	102594	4	1&1&1	NA	NA	NA	NA	YES	24	3.243663	rs386833990&CS043154&COSV63287242	9536098&15172001&28662915&17576681&20101035&28771251&25085675	6-73644407-C-T	4.87959631388267	6.11300748098167	1	4645	4	113598	4	102590	2	34027	0.00121827457158155	3.79959641832691e-05	0.18161178901376	6.11297585115198	8.1511498582858	0.19864684166809	5.52059572438876	7.3612815269257	0.318835519257285	3.66258155902519	4.39489828866645
5	149978184	5:149978184:C:T	C	T	0.00150667002890259	7	4646	2323	0	7	1	protein_coding	Transcript	SLC26A2	ENSG00000155850	ENST00000286298	stop_gained	ENSP00000286298.4:p.Arg178Ter	ENST00000286298.5:c.532C>T	pathogenic	NA	NA	NA	0.0001118	0.0001764	0.0001315	0.0001939	113464	22	102448	22	1&1&1	HC	NA	NA	PERCENTILE:0.23963963963964&GERP_DIST:806.863111162186&BP_DIST:1687&DIST_FROM_LAST_EXON:167&50_BP_RULE:PASS&ANN_ORF:231.789&MAX_ORF:231.789	YES	35	6.280213	rs104893919&CM960496&COSV105841713	20301524&11241838&8571951&12525546&15316973&21077202&21155763&8528239&11448940&15294877&18925670&7923357&10482955&20592910&32854191	5-149978184-C-T	8.54121331577432	7.77034568799686	7	4639	22	113442	22	102426	6	34023	0.00310697270583868	0.000730030980996513	0.000105419366143994	7.78207884811391	8.15048316988181	0.00019320167216822	7.02495923540411	7.35901857240364	0.000318264835649043	8.55536922451392	8.4616628118083
16	8847806	16:8847806:G:C	G	C	0.000215238993405364	1	4646	2323	0	1	1	protein_coding	Transcript	PMM2	ENSG00000140650	ENST00000268261	missense_variant	ENSP00000268261.4:p.Cys241Ser	ENST00000268261.9:c.722G>C	pathogenic	deleterious(0.01)	probably_damaging(0.979)	NA	0.0002431	1.47e-05	5.981e-05	3.522e-05	113562	4	102710	2	1&1	NA	NA	NA	NA	YES	23.8	3.174694	rs80338709&CM993364	11134235&11156536&15844218&10527672&17166182&21541725&22012410&10922383&25355454&20301289&11715002&17186415&26014514&28566178&28425223	16-8847806-G-C	14.6421083949228	6.11127181730166	1	4645	4	113558	2	102708	1	34028	0.00121827457158155	3.79959641832691e-05	0.181668417987653	6.11083221134418	8.148279697198	0.12429329753303	11.0562447760821	13.2655473038424	0.225830253511535	7.32341081156559	7.32504574319234
3	15456011	3:15456011:AG:A	AG	A	0.000215238993405364	1	4646	2323	0	1	1	protein_coding	Transcript	COLQ	ENSG00000206561	ENST00000383788	frameshift_variant	ENSP00000373298.3:p.Pro361LeufsTer65	ENST00000383788.10:c.1082del	pathogenic	NA	NA	NA	9.208e-05	7.351e-05	4.778e-05	3.522e-05	113560	4	102606	4	1&1	HC	NA	NA	PERCENTILE:0.79093567251462&GERP_DIST:229.725365643203&BP_DIST:284&DIST_FROM_LAST_EXON:215&50_BP_RULE:PASS&ANN_ORF:520.533&MAX_ORF:520.533	YES	35	5.400779	rs769982050&CD982556	9689136&24281389&22678886&28464723&23371844	3-15456011-AG-A	2.92802330846639	6.11127181730166	1	4645	4	113556	4	102602	3	34026	0.00121827457158155	3.79959641832691e-05	0.181671250360092	6.11072502693823	8.14813618914362	0.198626539238502	5.52124545614221	7.36214257525204	0.400669667414367	2.44165365474288	3.13912080815536
3	12503305	3:12503305:CAG:C	CAG	C	0.000215238993405364	1	4646	2323	0	1	1	protein_coding	Transcript	TSEN2	ENSG00000154743	ENST00000284995	frameshift_variant	ENSP00000284995.6:p.Gln118ArgfsTer4	ENST00000284995.11:c.353_354del	likely_pathogenic	NA	NA	NA	2.629e-05	2.94e-05	2.388e-05	3.524e-05	113492	4	102486	2	1	HC	NA	PHYLOCSF_WEAK	PERCENTILE:0.253218884120172&GERP_DIST:-763.429284127056&BP_DIST:1038&DIST_FROM_LAST_EXON:979&50_BP_RULE:PASS&ANN_ORF:-1964.72&MAX_ORF:-1964.72	YES	25.4	3.910674	rs755246924	NA	3-12503305-CAG-C	7.32105419746138	6.10780344510115	1	4645	4	113488	2	102484	1	34028	0.00121827457158155	3.79959641832691e-05	0.181767603413024	6.10708062134728	8.14325691529437	0.124541749486665	11.0314511950309	13.2366160800775	0.225830253511535	7.32341081156559	7.32504574319234
5	13788721	5:13788721:G:C	G	C	0.000215238993405364	1	4646	2323	0	1	1	protein_coding	Transcript	DNAH5	ENSG00000039139	ENST00000265104	missense_variant	ENSP00000265104.4:p.Ala2881Gly	ENST00000265104.5:c.8642C>G	pathogenic/likely_pathogenic	NA	benign(0.003)	NA	1.972e-05	4.41e-05	1.593e-05	3.526e-05	113458	4	102444	4	1&1	NA	NA	NA	NA	YES	20.3	2.128887	rs727502973&CM1414805	24033266&25186273&26373788	5-13788721-G-C	4.88070279830758	6.10433900752593	1	4645	4	113454	4	102440	2	34027	0.00121827457158155	3.79959641832691e-05	0.18181581814011	6.1052583203679	8.14081727836975	0.198900971132231	5.51247520037579	7.35051842284648	0.318835519257285	3.66258155902519	4.39489828866645
5	13793709	5:13793709:C:T	C	T	0.000215238993405364	1	4646	2323	0	1	1	protein_coding	Transcript	DNAH5	ENSG00000039139	ENST00000265104	missense_variant	ENSP00000265104.4:p.Arg2677Gln	ENST00000265104.5:c.8030G>A	uncertain_significance&pathogenic&likely_pathogenic	NA	probably_damaging(1)	NA	1.315e-05	1.47e-05	1.993e-05	3.527e-05	113400	4	102402	4	1&1&1	NA	NA	NA	NA	YES	28.9	4.225574	rs886043448&CM1310742&COSV54226107	24150548	5-13793709-C-T	14.6421083949228	6.10260826213112	1	4645	4	113396	4	102398	1	34028	0.00121827457158155	3.79959641832691e-05	0.18189812564201	6.10214953997286	8.13665554479245	0.198972243429526	5.51020182122531	7.3475047537043	0.225830253511535	7.32341081156559	7.32504574319234
7	66089114	7:66089114:A:G	A	G	0.00107619003392756	5	4646	2323	0	5	1	protein_coding	Transcript	ASL	ENSG00000126522	ENST00000304874	missense_variant	ENSP00000307188.9:p.Gln286Arg	ENST00000304874.14:c.857A>G	pathogenic	deleterious(0.01)	possibly_damaging(0.741)	NA	0.0001381	0.0001765	0.0001196	0.0001412	113312	16	102664	15	1&1	NA	NA	NA	NA	YES	25.9	3.8044	rs28941472&CM900030	23757202&12384776&11747432&24166829&25778938&12408190&21667091&19703900&9686346&15273245&9045711&23430928&11747433	7-66089114-A-G	6.09739395992952	7.6217424499119	5	4641	16	113296	15	102649	6	34023	0.00251698845113395	0.000459770852011119	0.00113370538882135	7.62666231526444	8.13648604976839	0.00136295773466062	7.37231112170375	7.84746657956097	0.0061635314256503	6.1086378134257	6.20254559616835
17	40022789	17:40022789:C:T	C	T	0.000215238993405364	1	4646	2323	0	1	1	protein_coding	Transcript	MED24	ENSG00000008838	ENST00000394128	missense_variant	ENSP00000377686.2:p.Arg763Gln	ENST00000394128.7:c.2288G>A	likely_pathogenic	tolerated(0.06)	possibly_damaging(0.57)	NA	1.974e-05	4.413e-05	1.994e-05	3.528e-05	113392	4	102584	3	1	NA	NA	NA	NA	YES	17.42	1.757281	rs760297650	NA	17-40022789-C-T	4.87738484943042	6.10087849788448	1	4645	4	113388	3	102581	2	34027	0.00121827457158155	3.79959641832691e-05	0.181909484228623	6.10172072801025	8.13608151257489	0.162370059531959	7.36107948359456	9.46367452373264	0.318835519257285	3.66258155902519	4.39489828866645
3	136327184	3:136327184:C:T	C	T	0.000215238993405364	1	4646	2323	0	1	1	protein_coding	Transcript	PCCB	ENSG00000114054	ENST00000251654	missense_variant	ENSP00000251654.4:p.Arg410Trp	ENST00000251654.9:c.1228C>T	pathogenic/likely_pathogenic	deleterious_low_confidence(0)	probably_damaging(0.998)	NA	5.916e-05	7.353e-05	2.788e-05	3.528e-05	113378	4	102374	4	1&1	NA	NA	NA	NA	YES	26.7	3.957295	rs121964959&CM930577	22593918&15059621&2154743&8411997&10502773&22033733&8023851&15949719&12757933&12007220&15890657&27776753	3-136327184-C-T	2.92722689249782	6.10087849788448	1	4645	4	113374	4	102370	3	34026	0.00121827457158155	3.79959641832691e-05	0.181929365156814	6.10097029857012	8.13507695619417	0.199019786552797	5.5086863231492	7.34549564094285	0.400669667414367	2.44165365474288	3.13912080815536
7	107694473	7:107694473:T:G	T	G	0.00150667002890259	7	4646	2323	0	7	1	protein_coding	Transcript	SLC26A4	ENSG00000091137	ENST00000644269	missense_variant	ENSP00000494017.1:p.Leu445Trp	ENST00000644269.2:c.1334T>G	pathogenic	deleterious(0)	probably_damaging(1)	NA	7.885e-05	0.0001617	9.97e-05	0.0001944	113178	22	102164	19	1&1&1	NA	NA	NA	NA	YES	29.3	4.26811	rs111033307&CM981506&COSV55915081	24033266&16773579&26226137&9618166&15689455&20597900&18285825&15355436&19204907&23273637&16570074&24224479&18813951&96181&10602116&10874637&11748854&19615760&20128824&29048421&26752218&32645618&27771369&28964290&31589614&31599023&31020658&33614372	7-107694473-T-G	9.31768725357199	7.7503602309804	7	4639	22	113156	19	102145	6	34023	0.00310697270583868	0.000730030980996513	0.000107022736462961	7.76248887926791	8.12993497862557	9.28221378803926e-05	8.11307046721954	8.46788032530031	0.000318264835649043	8.55536922451392	8.4616628118083
17	81707185	17:81707185:C:T	C	T	0.000215331994695589	1	4644	2322	0	1	1	protein_coding	Transcript	MRPL12	ENSG00000262814	ENST00000333676	missense_variant	ENSP00000333837.3:p.Ala181Val	ENST00000333676.8:c.542C>T	pathogenic	deleterious(0)	probably_damaging(0.993)	NA	4.599e-05	5.88e-05	1.597e-05	3.532e-05	113240	4	102406	4	1&1&1	NA	NA	NA	NA	YES	26.3	3.892818	rs577290119&CM133815&COSV61367027	23603806	17-81707185-C-T	3.66210875332634	6.09660234132472	1	4643	4	113236	4	102402	2	34027	0.00121879879003469	3.80123280829878e-05	0.182056183129197	6.09618741648175	8.12867449122429	0.198890621131262	5.51280586662797	7.35095653422347	0.318729830431866	3.66415416619147	4.39679121352428
5	119493821	5:119493821:G:A	G	A	0.000215238993405364	1	4646	2323	0	1	1	protein_coding	Transcript	HSD17B4	ENSG00000133835	ENST00000510025	missense_variant	ENSP00000424940.3:p.Arg248His	ENST00000510025.7:c.743G>A	uncertain_significance&likely_pathogenic	tolerated(0.17)	benign(0.111)	NA	2.63e-05	4.411e-05	1.595e-05	3.531e-05	113276	4	102268	3	1&1	NA	NA	NA	NA	YES	23.5	3.055212	rs748057401&COSV56340675	16385454&23308274	5-119493821-G-A	4.87959631388267	6.09569508369766	1	4645	4	113272	3	102265	2	34027	0.00121827457158155	3.79959641832691e-05	0.18207434272008	6.0955025602868	8.1277580454203	0.162818484207324	7.33841377542766	9.43452188754094	0.318835519257285	3.66258155902519	4.39489828866645
1	226982719	1:226982719:C:T	C	T	0.000215238993405364	1	4646	2323	0	1	1	protein_coding	Transcript	COQ8A	ENSG00000163050	ENST00000366777	missense_variant	ENSP00000355739.3:p.Arg299Trp	ENST00000366777.4:c.895C>T	pathogenic&pathogenic/likely_pathogenic	deleterious(0.01)	probably_damaging(0.964)	NA	2.628e-05	5.88e-05	2.79e-05	3.532e-05	113254	4	102724	4	1&1&1	NA	NA	NA	NA	YES	26.9	3.98542	rs201908721&CM118850&COSV64656650	22036850&24164873&25498144&28125198&27106809&30968303&32337771	1-226982719-C-T	3.66052709873069	6.09396923571247	1	4645	4	113250	4	102720	2	34027	0.00121827457158155	3.79959641832691e-05	0.182105642580436	6.09432317028589	8.12617945682201	0.198427118535531	5.52763520729355	7.37060955046102	0.318835519257285	3.66258155902519	4.39489828866645
1	156136257	1:156136257:C:T	C	T	0.000645717023871839	3	4646	2323	0	3	1	protein_coding	Transcript	LMNA	ENSG00000160789	ENST00000368300	missense_variant	ENSP00000357283.4:p.Arg401Cys	ENST00000368300.9:c.1201C>T	uncertain_significance&likely_pathogenic	deleterious(0.02)	NA	NA	0.0001314	0.0001617	7.626e-05	8.835e-05	113190	10	102360	8	1&1&1	NA	NA	NA	NA	YES	28.3	4.163906	rs61094188&CM023951&COSV61541984	24033266&23861362&15372542&19524666&12376891&12467752&24623722&23977161&25448463&17107595&28531892&27532257&24794538&14597414&32376792&32793522	1-156136257-C-T	3.99330255950426	7.30862505797214	3	4643	10	113180	8	102352	6	34023	0.00189688920142584	0.000219625718029102	0.0130150719922118	7.31155052943859	8.1246545350131	0.0103802575293937	8.26736941562747	9.07615959057253	0.0834542429429486	3.66372439704737	3.94537442744614
19	39504079	19:39504079:C:T	C	T	0.000215238993405364	1	4646	2323	0	1	1	protein_coding	Transcript	DLL3	ENSG00000090932	ENST00000356433	stop_gained	ENSP00000348810.4:p.Arg221Ter	ENST00000356433.10:c.661C>T	pathogenic	NA	NA	NA	6.571e-06	1.47e-05	1.997e-05	3.533e-05	113232	4	102372	3	1&1&1	HC	NA	NA	PERCENTILE:0.374716553287982&GERP_DIST:-1114.54912848324&BP_DIST:1099&DIST_FROM_LAST_EXON:1094&50_BP_RULE:PASS&ANN_ORF:1376.57&MAX_ORF:1376.57	YES	36	6.865407	rs200275281&COSV52693230&COSV52694197	12746394	19-39504079-C-T	14.6421083949228	6.09224436471453	1	4645	4	113228	3	102369	1	34028	0.00121827457158155	3.79959641832691e-05	0.182136953165449	6.09314375434275	8.12460086822373	0.162670628942957	7.34587323308593	9.44411642603441	0.225830253511535	7.32341081156559	7.32504574319234
4	122239668	4:122239668:A:G	A	G	0.000215238993405364	1	4646	2323	0	1	1	protein_coding	Transcript	BLTP1	ENSG00000138688	ENST00000679879	missense_variant	ENSP00000505357.1:p.Tyr1329Cys	ENST00000679879.1:c.3986A>G	uncertain_significance&pathogenic	NA	possibly_damaging(0.897)	NA	5.26e-05	4.411e-05	3.206e-05	3.533e-05	113228	4	102212	3	1&1&1	NA	NA	NA	NA	YES	26.8	3.97858	rs770791100&COSV52680542&COSV52695429	29290337	4-122239668-A-G	4.87959631388267	6.09224436471453	1	4645	4	113224	3	102209	2	34027	0.00121827457158155	3.79959641832691e-05	0.182142647151752	6.09292931230303	8.12431385211495	0.162898209662438	7.33439720175819	9.42935559758291	0.318835519257285	3.66258155902519	4.39489828866645
12	5993907	12:5993907:G:A	G	A	0.000215238993405364	1	4646	2323	0	1	1	protein_coding	Transcript	VWF	ENSG00000110799	ENST00000261405	missense_variant	ENSP00000261405.5:p.Arg2185Trp	ENST00000261405.10:c.6553C>T	uncertain_significance&likely_pathogenic	deleterious(0)	probably_damaging(0.993)	0	3.287e-05	2.94e-05	3.591e-05	3.533e-05	113216	4	102398	3	1&1	NA	NA	NA	NA	YES	26.1	3.849503	rs569962285&COSV99777509	31064749&28916584	12-5993907-G-A	7.32105419746138	6.09224436471453	1	4645	4	113212	3	102395	1	34028	0.00121827457158155	3.79959641832691e-05	0.182159731239287	6.09228598107081	8.12345280378861	0.162633706962907	7.34773811924585	9.44651506065778	0.225830253511535	7.32341081156559	7.32504574319234
5	90725579	5:90725579:CAAGT:C	CAAGT	C	0.000216450003790669	1	4620	2310	0	1	1	protein_coding	Transcript	ADGRV1	ENSG00000164199	ENST00000405460	frameshift_variant	ENSP00000384582.2:p.Val3363AspfsTer11	ENST00000405460.9:c.10085_10088del	pathogenic	NA	NA	NA	6.574e-06	1.47e-05	1.613e-05	3.553e-05	112570	4	101640	4	1	HC	NA	NA	PERCENTILE:0.533164209079858&GERP_DIST:-556.675779667496&BP_DIST:8794&DIST_FROM_LAST_EXON:8676&50_BP_RULE:PASS&ANN_ORF:137.688&MAX_ORF:137.688	YES	35	5.366171	rs1292664749	22135276&26667666&26226137&19357117&22147658&30029497&32467589	5-90725579-CAAGT-C	14.724490053787	6.09203500677369	1	4619	4	112566	4	101636	1	34028	0.00122512478287882	3.8209800003695e-05	0.182177531176585	6.09162133645542	8.12256016163365	0.199295321293174	5.49992382887532	7.33387451744417	0.224788288938295	7.36747758382915	7.36627340621279
6	129460287	6:129460287:C:T	C	T	0.000215238993405364	1	4646	2323	0	1	1	protein_coding	Transcript	LAMA2	ENSG00000196569	ENST00000421865	stop_gained	ENSP00000400365.2:p.Arg2319Ter	ENST00000421865.3:c.6955C>T	pathogenic&likely_pathogenic	NA	NA	NA	1.318e-05	1.472e-05	1.596e-05	3.536e-05	113126	4	102118	4	1&1&1	HC	NA	NA	PERCENTILE:0.74234176539652&GERP_DIST:1500.1272613287&BP_DIST:2398&DIST_FROM_LAST_EXON:2241&50_BP_RULE:PASS&ANN_ORF:798.224&MAX_ORF:798.224	YES	44	8.689148	rs398123383&CM981166&COSV70341208	23757202&18700894&9674786&11369186&30055037&28445022&32904964	6-129460287-C-T	14.6222142259079	6.08707560535533	1	4645	4	113122	4	102114	1	34028	0.00121827457158155	3.79959641832691e-05	0.182287963754378	6.08746075426309	8.11699494134108	0.199455517645964	5.49483353477921	7.32712660998099	0.225830253511535	7.32341081156559	7.32504574319234
16	89531960	16:89531960:CGGCCCCCCCGGCTGTGGGAAGACGCTGCT:C	CGGCCCCCCCGGCTGTGGGAAGACGCTGCT	C	0.000215238993405364	1	4646	2323	0	1	1	protein_coding	Transcript	SPG7	ENSG00000197912	ENST00000645818	frameshift_variant	ENSP00000495795.2:p.Pro350GlnfsTer36	ENST00000645818.2:c.1045_1073del	pathogenic	NA	NA	NA	4.598e-05	0.0001029	1.597e-05	3.537e-05	113100	4	102360	4	1	HC	NA	NA	PERCENTILE:0.449329983249581&GERP_DIST:175.949854934216&BP_DIST:1334&DIST_FROM_LAST_EXON:1128&50_BP_RULE:PASS&ANN_ORF:1254.6&MAX_ORF:1254.6	YES	32	4.749897	rs775364547	21623769&23065789&22964162	16-89531960-CGGCCCCCCCGGCTGTGGGAAGACGCTGCT-C	2.09172977070325	6.08535463402218	1	4645	4	113096	4	102356	4	34025	0.00121827457158155	3.79959641832691e-05	0.182325042201087	6.086066720909	8.11512933663402	0.199043566597976	5.50792860036888	7.34449108456212	0.472674237381341	1.83123240481536	2.44146665231586
16	88809750	16:88809750:C:T	C	T	0.000215238993405364	1	4646	2323	0	1	1	protein_coding	Transcript	APRT	ENSG00000198931	ENST00000378364	missense_variant	ENSP00000367615.3:p.Gly164Asp	ENST00000378364.8:c.491G>A	pathogenic	deleterious(0)	probably_damaging(0.999)	NA	6.569e-06	1.47e-05	1.596e-05	3.537e-05	113094	4	102668	4	1&1	NA	NA	NA	NA	YES	24.9	3.553097	rs768425517&CM122297	22212387	16-88809750-C-T	14.6421083949228	6.08535463402218	1	4645	4	113090	4	102664	1	34028	0.00121827457158155	3.79959641832691e-05	0.182333600900225	6.08574501592387	8.11469881247085	0.198521709139097	5.52460261874179	7.36659132493811	0.225830253511535	7.32341081156559	7.32504574319234
4	47940775	4:47940775:G:A	G	A	0.000215516993193887	1	4640	2320	0	1	1	protein_coding	Transcript	CNGA1	ENSG00000198515	ENST00000514170	stop_gained	ENSP00000426862.3:p.Arg214Ter	ENST00000514170.7:c.640C>T	pathogenic	NA	NA	NA	9.866e-05	1.47e-05	6.034e-05	3.542e-05	112924	4	101942	4	1&1&1	HC	NA	NA	PERCENTILE:0.310528869480835&GERP_DIST:4449.19265975952&BP_DIST:1420&DIST_FROM_LAST_EXON:12&50_BP_RULE:FAIL&ANN_ORF:379.392&MAX_ORF:379.392	YES	36	6.847098	rs759781200&COSV62054295&COSV62056758	25326637&29785639&26496393	4-47940775-G-A	14.6610199451624	6.08461302071957	1	4639	4	112920	4	101938	1	34028	0.00121984858152073	3.80450982039824e-05	0.182367815409783	6.0844605082033	8.11297912849804	0.199530909333335	5.49244450563963	7.32395732298739	0.225589986687014	7.33606451101793	7.33451880590581
8	43191495	8:43191495:C:T	C	T	0.000215331994695589	1	4644	2322	0	1	1	protein_coding	Transcript	HGSNAT	ENSG00000165102	ENST00000379644	stop_gained	ENSP00000368965.4:p.Arg384Ter	ENST00000379644.9:c.1150C>T	pathogenic	NA	NA	NA	3.285e-05	5.88e-05	1.605e-05	3.54e-05	113000	4	102042	4	1&1&1	HC	NA	NA	PERCENTILE:0.60272536687631&GERP_DIST:234.038224601001&BP_DIST:752&DIST_FROM_LAST_EXON:571&50_BP_RULE:PASS&ANN_ORF:388.786&MAX_ORF:388.786	YES	36	6.93889	rs775078211&CM065265&COSV52816830	17033958&18024218&23301227&17397050	8-43191495-C-T	3.66210875332634	6.08282470891494	1	4643	4	112996	4	102038	2	34027	0.00121879879003469	3.80123280829878e-05	0.182398296202388	6.0833145795844	8.11144610746204	0.199510211711092	5.49309973180154	7.32482681885072	0.318729830431866	3.66415416619147	4.39679121352428
15	77615039	15:77615039:G:A	G	A	0.000215238993405364	1	4646	2323	0	1	1	protein_coding	Transcript	LINGO1	ENSG00000169783	ENST00000355300	missense_variant	ENSP00000347451.6:p.Arg290Cys	ENST00000355300.7:c.868C>T	pathogenic	deleterious(0.01)	probably_damaging(0.998)	NA	2.628e-05	2.939e-05	2.005e-05	3.539e-05	113034	4	102114	4	1&1&1	NA	NA	NA	NA	YES	29	4.233783	rs767873726&COSV100796322&COSV62437647	NA	15-77615039-G-A	7.32354519922982	6.08191560908066	1	4645	4	113030	4	102110	1	34028	0.00121827457158155	3.79959641832691e-05	0.182419231947393	6.08252786405013	8.11039357083916	0.199462341016651	5.49461712976238	7.32683959387221	0.225830253511535	7.32341081156559	7.32504574319234
16	89531903	16:89531903:G:A	G	A	0.000215238993405364	1	4646	2323	0	1	1	protein_coding	Transcript	SPG7	ENSG00000197912	ENST00000645818	splice_acceptor_variant	NA	ENST00000645818.2:c.988-1G>A	pathogenic	NA	NA	NA	6.569e-06	1.47e-05	1.596e-05	3.539e-05	113024	4	102080	3	1&1&1	HC	NA	NA	INTRON_SIZE:1095	YES	33	4.94587	rs748309520&CS167057&COSV51948815	25741868&26626314	16-89531903-G-A	14.6421083949228	6.08191560908066	1	4645	4	113020	3	102077	1	34028	0.00121827457158155	3.79959641832691e-05	0.182433511580824	6.08199165413821	8.10967603056721	0.163086442388902	7.32492972156667	9.41717791411043	0.225830253511535	7.32341081156559	7.32504574319234
18	45867742	18:45867742:G:A	G	A	0.000222916001803242	1	4486	2243	0	1	1	protein_coding	Transcript	EPG5	ENSG00000152223	ENST00000282041	stop_gained	ENSP00000282041.4:p.Arg2078Ter	ENST00000282041.11:c.6232C>T	pathogenic	NA	NA	NA	NA	NA	1.698e-05	3.67e-05	108998	4	97990	4	1&1	HC	NA	NA	PERCENTILE:0.805167958656331&GERP_DIST:892.040872085094&BP_DIST:1501&DIST_FROM_LAST_EXON:1319&50_BP_RULE:PASS&ANN_ORF:1221.04&MAX_ORF:1221.04	YES	43	8.53279	rs587776942&CM1212062	25741868&23222957&33147747	18-45867742-G-A	NA	6.07400549872593	1	4485	4	108994	4	97986	NA	NA	0.00126168781005851	3.93511852534615e-05	0.182631502660704	6.07459995638362	8.09976591238435	0.200541318447084	5.46244962678326	7.28172258759707	NA	NA	NA
11	103304650	11:103304650:C:T	C	T	0.000215609994484112	1	4638	2319	0	1	1	protein_coding	Transcript	DYNC2H1	ENSG00000187240	ENST00000375735	missense_variant	ENSP00000364887.2:p.Ala3771Val	ENST00000375735.7:c.11312C>T	likely_pathogenic	tolerated(0.07)	possibly_damaging(0.627)	NA	1.973e-05	4.412e-05	2.412e-05	3.55e-05	112674	4	101750	3	1&1	NA	NA	NA	NA	YES	25.4	3.68964	rs760635983&CM1515015	NA	11-103304650-C-T	4.88689924034705	6.07352097138343	1	4637	4	112670	3	101747	2	34027	0.00122037415572087	3.80615044617593e-05	0.182656067551127	6.07364636214944	8.09850853548967	0.163307306180065	7.31385098468623	9.40292645360031	0.318412632737586	3.66889249008385	4.40247978436658
2	31529398	2:31529398:C:T	C	T	0.000215331994695589	1	4644	2322	0	1	1	protein_coding	Transcript	SRD5A2	ENSG00000277893	ENST00000622030	missense_variant	ENSP00000477587.1:p.Gly203Ser	ENST00000622030.2:c.607G>A	pathogenic	deleterious(0)	probably_damaging(0.975)	NA	2.628e-05	1.47e-05	9.242e-05	3.548e-05	112728	4	101780	3	1&1	NA	NA	NA	NA	YES	27	4.001388	rs9332961&CM971419	21147889&21540559&25899528&9135696&2154055&15266301&24665940&19342739&23329752&34276780&32713132	2-31529398-C-T	14.6484350133054	6.06910920788018	1	4643	4	112724	3	101777	1	34028	0.00121879879003469	3.80123280829878e-05	0.182787576406253	6.06872180287493	8.09192060586483	0.163452979685646	7.30655762685055	9.39354550908336	0.225750176995641	7.32980968331139	7.32820071067083
19	51353275	19:51353275:C:T	C	T	0.000215238993405364	1	4646	2323	0	1	1	protein_coding	Transcript	ETFB	ENSG00000105379	ENST00000309244	missense_variant	ENSP00000311930.3:p.Ala78Thr	ENST00000309244.9:c.232G>A	uncertain_significance&likely_pathogenic	deleterious_low_confidence(0)	possibly_damaging(0.894)	0.001	3.286e-05	2.94e-05	1.998e-05	3.548e-05	112732	4	101762	4	1&1	NA	NA	NA	NA	YES	25.3	3.671081	rs548046212&COSV58537541	31589614	19-51353275-C-T	7.32105419746138	6.06648797647589	1	4645	4	112728	4	101758	1	34028	0.00121827457158155	3.79959641832691e-05	0.182851461287598	6.06633212531419	8.08872385462634	0.200064623184447	5.47740922994782	7.30158217629964	0.225830253511535	7.32341081156559	7.32504574319234
22	42630899	22:42630899:C:T	C	T	0.000215238993405364	1	4646	2323	0	1	1	protein_coding	Transcript	CYB5R3	ENSG00000100243	ENST00000352397	missense_variant	ENSP00000338461.6:p.Val106Met	ENST00000352397.10:c.316G>A	uncertain_significance&pathogenic	tolerated_low_confidence(0.11)	possibly_damaging(0.709)	0	5.913e-05	8.82e-05	2.807e-05	3.55e-05	112678	4	102296	4	1&1	NA	NA	NA	NA	YES	24.6	3.460376	rs121965009&CM920234	18318771&1400360	22-42630899-C-T	2.44035139915379	6.06307023677083	1	4645	4	112674	4	102292	3	34026	0.00121827457158155	3.79959641832691e-05	0.182928962507183	6.06343573126126	8.08484913715782	0.199152347464069	5.50446494613139	7.33989882682166	0.400669667414367	2.44165365474288	3.13912080815536
16	88807407	16:88807407:G:A	G	A	0.000430477986810729	2	4646	2323	0	2	1	protein_coding	Transcript	CDT1	ENSG00000167513	ENST00000301019	missense_variant	ENSP00000301019.4:p.Glu468Lys	ENST00000301019.9:c.1402G>A	pathogenic&likely_pathogenic	deleterious(0)	NA	NA	5.911e-05	0.0001176	6.813e-05	6.231e-05	112350	7	102448	6	1&1&1&1	NA	NA	NA	NA	YES	26.3	3.899036	rs200652608&CM112305&COSV105894827&COSV56347439	11477602&21358631	16-88807407-G-A	3.66052709873069	6.90865008523076	2	4644	7	112343	6	102442	4	34025	0.00156833224071703	0.000118060486892846	0.0471351172267218	6.91141342209864	8.06283417662468	0.044256806362917	7.35269347967053	8.48335914274121	0.155896956139255	3.66315245738545	4.06998720111003
10	71812882	10:71812882:CCAAT:C	CCAAT	C	0.000215238993405364	1	4646	2323	0	1	1	protein_coding	Transcript	CDH23	ENSG00000107736	ENST00000224721	frameshift_variant	ENSP00000224721.9:p.Ile3210ArgfsTer5	ENST00000224721.12:c.9626_9629del	pathogenic	NA	NA	NA	6.569e-06	1.47e-05	1.614e-05	3.563e-05	112268	4	101558	4	1	HC	NA	NA	PERCENTILE:0.956681569796324&GERP_DIST:296.71002124548&BP_DIST:437&DIST_FROM_LAST_EXON:111&50_BP_RULE:PASS&ANN_ORF:923.433&MAX_ORF:923.433	YES	35	6.258501	rs397517367	24033266	10-71812882-CCAAT-C	14.6421083949228	6.04094845370094	1	4645	4	112264	4	101554	1	34028	0.00121827457158155	3.79959641832691e-05	0.183519539838263	6.0414402252647	8.05542998600797	0.200415333315914	5.46637271240104	7.28694435475191	0.225830253511535	7.32341081156559	7.32504574319234
15	45094245	15:45094245:C:T	C	T	0.000860955973621458	4	4646	2323	0	4	1	protein_coding	Transcript	DUOX2	ENSG00000140279	ENST00000389039	missense_variant	ENSP00000373691.7:p.Gly1518Ser	ENST00000389039.11:c.4552G>A	pathogenic/likely_pathogenic&likely_pathogenic	deleterious_low_confidence(0)	probably_damaging(1)	NA	8.549e-05	0.000147	7.203e-05	0.0001159	112176	13	101160	12	1&1&1	NA	NA	NA	NA	YES	27.1	4.02184	rs368512412&CM102275&COSV66531509	31030636&20187165	15-45094245-C-T	5.8568433579691	7.42843808128954	4	4642	13	112163	12	101148	5	34024	0.00221177892901022	0.00033485818228978	0.00392117155733761	7.43300210764982	8.05338359360976	0.00441787936125464	7.26299814931948	7.84350242326333	0.015897068276723	5.86322095845743	5.99638713467469
11	71435466	11:71435466:C:T	C	T	0.000215238993405364	1	4646	2323	0	1	1	protein_coding	Transcript	DHCR7	ENSG00000172893	ENST00000355527	missense_variant	ENSP00000347717.4:p.Arg446Gln	ENST00000355527.8:c.1337G>A	pathogenic/likely_pathogenic&pathogenic&likely_pathogenic	deleterious(0)	probably_damaging(0.997)	NA	1.971e-05	2.939e-05	2.412e-05	3.566e-05	112170	4	101944	4	1&1	NA	NA	NA	NA	YES	27.1	4.01943	rs751604696&CM000699	10677299&11175299&15521979&15464432&15776424&16983147&24500076&18249054&12818773&10896306&27513191&25040602&12270273	11-71435466-C-T	7.32354519922982	6.03586633217511	1	4645	4	112166	4	101940	1	34028	0.00121827457158155	3.79959641832691e-05	0.183661265267372	6.03618166785204	8.04839809134288	0.199752764527418	5.48725830721797	7.31464140924909	0.225830253511535	7.32341081156559	7.32504574319234
1	151289853	1:151289853:C:G	C	G	0.00150667002890259	7	4646	2323	0	7	1	protein_coding	Transcript	ZNF687	ENSG00000143373	ENST00000336715	missense_variant	ENSP00000336620.5:p.Pro937Arg	ENST00000336715.11:c.2810C>G	pathogenic	tolerated(0.36)	benign(0)	0.001	0.0004336	0.0001764	0.0002104	0.0001943	72040	14	67156	12	1&1	NA	NA	NA	NA	YES	12.22	1.048497	rs148402804&CM161928	26849110&15123951&22936311&29493781	1-151289853-C-G	8.54121331577432	7.75434909368291	7	4639	14	72026	12	67144	6	34023	0.00310697270583868	0.000730030980996513	0.000162749483995865	7.76122229716952	8.02997870608828	0.000118974214677483	8.4409206817994	8.68341416100873	0.000318264835649043	8.55536922451392	8.4616628118083
11	71441413	11:71441413:C:T	C	T	0.00129142997320741	6	4646	2323	0	6	1	protein_coding	Transcript	DHCR7	ENSG00000172893	ENST00000355527	missense_variant	ENSP00000347717.4:p.Gly147Asp	ENST00000355527.8:c.440G>A	pathogenic/likely_pathogenic&likely_pathogenic	deleterious(0)	probably_damaging(1)	NA	9.198e-05	0.0001764	8.838e-05	0.0001703	111594	19	100722	15	1&1	NA	NA	NA	NA	YES	23.7	3.147956	rs777425801&CM000680	10677299&10995508&15896653&12818773&21706511	11-71441413-C-T	7.32103159414634	7.58326466945047	6	4640	19	111575	15	100707	6	34023	0.00281487575175188	0.000592005743238251	0.000373184535986079	7.59157292042516	8.01461767769278	0.000223987533911105	8.68196144108721	9.10078168717915	0.0014498899162287	7.33342415410349	7.33186079086305
11	77174825	11:77174825:C:T	C	T	0.000215238993405364	1	4646	2323	0	1	1	protein_coding	Transcript	MYO7A	ENSG00000137474	ENST00000409709	stop_gained	ENSP00000386331.3:p.Arg669Ter	ENST00000409709.9:c.2005C>T	pathogenic&likely_pathogenic	NA	NA	NA	1.971e-05	2.94e-05	1.618e-05	3.581e-05	111688	4	101708	4	1&1	HC	NA	NA	PERCENTILE:0.301594464500602&GERP_DIST:4196.85183209181&BP_DIST:4611&DIST_FROM_LAST_EXON:4522&50_BP_RULE:PASS&ANN_ORF:1229.99&MAX_ORF:1229.99	YES	37	7.246467	rs111033201&CM981338	24033266&21569298&25404053&27460420&25333064&8900236&21436283&9718356&25788563&28041643	11-77174825-C-T	7.32105419746138	6.01058345169965	1	4645	4	111684	4	101704	1	34028	0.00121827457158155	3.79959641832691e-05	0.184361509301457	6.01031244895504	8.01381265023499	0.200157339246664	5.47448748443484	7.29770745883113	0.225830253511535	7.32341081156559	7.32504574319234
15	34240659	15:34240659:AC:A	AC	A	0.0068876501172781	32	4646	2323	0	32	1	protein_coding	Transcript	SLC12A6	ENSG00000140199	ENST00000354181	splice_donor_variant	NA	ENST00000354181.8:c.2436+1del	uncertain_significance&pathogenic	NA	NA	NA	1.314e-05	2.94e-05	3.978e-05	8.796e-05	113682	10	102666	8	1&1	HC	NA	NA	INTRON_SIZE:1500	YES	24.9	3.749593	rs515726215&CD022746	25741868&12368912&12838516&16606917&17893295&21628467	15-34240659-AC-A	234.273813512861	78.3043442164404	32	4614	10	113672	8	102658	1	34028	0.0097068721549328	0.00488318632802896	9.19187891369696e-37	78.7517405632522	76.2473620936076	1.14627230672738e-36	88.8577115963678	85.0618255753921	9.39590927590325e-29	234.394404087143	159.775526420342
2	222631623	2:222631623:G:A	G	A	0.00475161988288164	22	4630	2315	0	22	1	protein_coding	Transcript	FARSB	ENSG00000116120	ENST00000281828	missense_variant	ENSP00000281828.6:p.Thr256Met	ENST00000281828.8:c.767C>T	pathogenic&likely_pathogenic	deleterious(0)	probably_damaging(0.945)	NA	1.973e-05	1.47e-05	4e-05	6.176e-05	113336	7	102350	7	1&1	NA	NA	NA	NA	YES	25.8	3.802949	rs753710639&COSV56050562	29573043	2-222631623-G-A	323.239447815078	76.9368504352597	22	4608	7	113329	7	102343	1	34028	0.00718429417900542	0.0031400682848044	1.32086526832019e-25	77.2033014693327	73.7742215471412	1.10356635628612e-24	69.7383878824821	66.6226537919063	1.03106348327006e-19	162.427834455777	110.757838776174
6	152293989	6:152293989:GCAAAT:G	GCAAAT	G	0.00150667002890259	7	4646	2323	0	7	1	protein_coding	Transcript	SYNE1	ENSG00000131018	ENST00000367255	frameshift_variant	ENSP00000356224.5:p.Asp5939AlafsTer13	ENST00000367255.10:c.17816_17820del	pathogenic	NA	NA	NA	NA	NA	7.953e-06	1.758e-05	113746	2	102730	2	1	HC	NA	NA	PERCENTILE:0.675153443964537&GERP_DIST:5094.46221178621&BP_DIST:8522&DIST_FROM_LAST_EXON:8282&50_BP_RULE:PASS&ANN_ORF:1115.29&MAX_ORF:1115.29	YES	36	6.650734	rs794727986	17159980	6-152293989-GCAAAT-G	NA	85.7036421446297	7	4639	2	113744	2	102728	NA	NA	0.00310697270583868	0.000730030980996513	4.79090793251292e-09	85.7648894965211	73.5496281926932	9.4224480085982e-09	77.46770054737	66.4264468153896	NA	NA	NA
18	23949925	18:23949925:G:A	G	A	0.000860955973621458	4	4646	2323	0	4	1	protein_coding	Transcript	LAMA3	ENSG00000053747	ENST00000313654	splice_donor_variant	NA	ENST00000313654.14:c.9511+1G>A	pathogenic	NA	NA	NA	6.574e-06	1.47e-05	3.976e-06	8.791e-06	113758	1	102742	1	1&1	HC	NA	NA	INTRON_SIZE:104	YES	35	5.797316	rs1296034886&CS020063	11810295&16971478&17362460&27827380	18-23949925-G-A	58.568433579691	97.9360679810554	4	4642	1	113757	1	102741	1	34028	0.00221177892901022	0.00033485818228978	1.14668082861242e-05	97.8943223876342	73.5105008077544	1.68904907700942e-05	88.3863154557521	66.3919224555735	0.000940211659780064	29.3032977651859	21.989337641357
15	72350517	15:72350517:C:T	C	T	0.000860955973621458	4	4646	2323	0	4	1	protein_coding	Transcript	HEXA	ENSG00000213614	ENST00000268097	splice_donor_variant	NA	ENST00000268097.10:c.805+1G>A	pathogenic	NA	NA	NA	NA	NA	3.977e-06	8.793e-06	113722	1	102706	1	1&1&1	HC	NA	NA	INTRON_SIZE:1258	YES	34	5.410626	rs121907980&CS920759&CS951439	22723944&1833974&8490625&22789865&1483696&16199547&15065574&7827134&7717398	15-72350517-C-T	NA	97.9137920643077	4	4642	1	113721	1	102705	NA	NA	0.00221177892901022	0.00033485818228978	1.14806516495185e-05	97.8632259164627	73.4872374798061	1.69129559035721e-05	88.3552668075605	66.3686591276252	NA	NA	NA
14	23416134	14:23416134:C:T	C	T	0.000215238993405364	1	4646	2323	0	1	1	protein_coding	Transcript	MYH7	ENSG00000092054	ENST00000355349	missense_variant	ENSP00000347507.3:p.Arg1608His	ENST00000355349.4:c.4823G>A	uncertain_significance&likely_pathogenic	deleterious_low_confidence(0)	benign(0.176)	NA	1.314e-05	0	7.953e-06	0	113766	0	102752	0	1&1&1	NA	NA	NA	NA	YES	23.8	3.156573	rs587779391&CM127954&COSV62521586	24664454	14-23416134-C-T	Inf	Inf	1	4645	0	113766	0	102752	0	34029	0.00121827457158155	3.79959641832691e-05	0.0392358882545687	Inf	73.4688408136907	0.0432596510177097	Inf	66.3561511139813	0.120129282482224	Inf	21.9757830158218
3	121790112	3:121790112:G:A	G	A	0.000215424006455578	1	4642	2321	0	1	1	protein_coding	Transcript	IQCB1	ENSG00000173226	ENST00000310864	stop_gained	ENSP00000311505.6:p.Arg364Ter	ENST00000310864.11:c.1090C>T	pathogenic	NA	NA	NA	5.918e-05	1.471e-05	5.57e-05	0	113668	0	102652	0	1&1	HC	NA	NA	PERCENTILE:0.606566499721758&GERP_DIST:831.969919198006&BP_DIST:703&DIST_FROM_LAST_EXON:474&50_BP_RULE:PASS&ANN_ORF:328.021&MAX_ORF:328.021	YES	36	6.959624	rs727503968&CM093302	21866095&15723066&23661368&19430481&24674142&26274329&34295353	3-121790112-G-A	14.6447319140434	Inf	1	4641	0	113668	0	102652	1	34028	0.00121932345982004	3.80287060838141e-05	0.039235905671541	Inf	73.468813961004	0.0432643018248924	Inf	66.3487019282559	0.225670088054991	7.33293594185606	7.33135839706991
15	42384531	15:42384531:G:A	G	A	0.000215331994695589	1	4644	2322	0	1	1	protein_coding	Transcript	CAPN3	ENSG00000092529	ENST00000397163	missense_variant	ENSP00000380349.3:p.Asp120Asn	ENST00000397163.8:c.358G>A	pathogenic	deleterious_low_confidence(0)	probably_damaging(1)	NA	6.57e-06	1.47e-05	7.955e-06	0	113712	0	102696	0	1&1&1	NA	NA	NA	NA	YES	31	4.413523	rs765935351&CM051858&COSV58824734	NA	15-42384531-G-A	14.6484350133054	Inf	1	4643	0	113712	0	102696	1	34028	0.00121879879003469	3.80123280829878e-05	0.0392375544966036	Inf	73.4655970711748	0.0432643935159307	Inf	66.34855173899	0.225750176995641	7.32980968331139	7.32820071067083
1	155235820	1:155235820:A:C	A	C	0.000215238993405364	1	4646	2323	0	1	1	protein_coding	Transcript	GBA1	ENSG00000177628	ENST00000368373	missense_variant	ENSP00000357357.3:p.Trp417Gly	ENST00000368373.8:c.1249T>G	likely_pathogenic	deleterious(0)	probably_damaging(1)	NA	NA	NA	3.976e-06	0	113760	0	102750	0	1&1	NA	NA	NA	NA	YES	25.6	3.756384	rs1450426641&CM940813	NA	1-155235820-A-C	NA	Inf	1	4645	0	113760	0	102750	NA	NA	0.00121827457158155	3.79959641832691e-05	0.0392378764589633	Inf	73.4649660962222	0.0432604566278073	Inf	66.3548595414918	NA	NA	NA
1	23820533	1:23820533:G:A	G	A	0.000215238993405364	1	4646	2323	0	1	1	protein_coding	Transcript	HMGCL	ENSG00000117305	ENST00000374490	stop_gained	ENSP00000363614.3:p.Arg41Ter	ENST00000374490.8:c.121C>T	pathogenic/likely_pathogenic&likely_pathogenic	NA	NA	NA	1.316e-05	1.47e-05	3.976e-06	0	113758	0	102742	0	1&1&1	HC	NA	NA	PERCENTILE:0.123721881390593&GERP_DIST:300.549117574096&BP_DIST:850&DIST_FROM_LAST_EXON:749&50_BP_RULE:PASS&ANN_ORF:312.492&MAX_ORF:312.492	YES	36	6.848251	rs770225915&CM980988&COSV99354092	9463337&23465862&19177531&22847177&9817922&946337&14518825&15122894&28488182&17692550	1-23820533-G-A	14.6421083949228	Inf	1	4645	0	113758	0	102742	1	34028	0.00121827457158155	3.79959641832691e-05	0.039238539238539	Inf	73.4636745237326	0.043263679368272	Inf	66.3496932515337	0.225830253511535	7.32341081156559	7.32504574319234
8	74360284	8:74360284:C:T	C	T	0.000215238993405364	1	4646	2323	0	1	1	protein_coding	Transcript	GDAP1	ENSG00000104381	ENST00000220822	missense_variant	ENSP00000220822.7:p.Pro153Leu	ENST00000220822.12:c.458C>T	uncertain_significance&pathogenic&likely_pathogenic	deleterious(0)	probably_damaging(0.996)	0	1.315e-05	1.47e-05	1.591e-05	0	113750	0	102734	0	1&1&1&1	NA	NA	NA	NA	YES	25.7	3.778467	rs538412810&CM077286&COSV55186333&COSV55187603	28751717&28244113&18504680&18421898	8-74360284-C-T	14.6421083949228	Inf	1	4645	0	113750	0	102734	1	34028	0.00121827457158155	3.79959641832691e-05	0.0392411905807628	Inf	73.4585082337746	0.0432669025889365	Inf	66.3445269615757	0.225830253511535	7.32341081156559	7.32504574319234
8	86743598	8:86743598:C:CT	C	CT	0.000215238993405364	1	4646	2323	0	1	1	protein_coding	Transcript	CNGB3	ENSG00000170289	ENST00000320005	frameshift_variant	ENSP00000316605.5:p.Val11GlyfsTer9	ENST00000320005.6:c.29dup	pathogenic	NA	NA	NA	6.572e-06	1.47e-05	3.977e-06	0	113734	0	102718	0	1	HC	NA	PHYLOCSF_WEAK	PERCENTILE:0.0119341563786008&GERP_DIST:-870.229897415638&BP_DIST:2384&DIST_FROM_LAST_EXON:2058&50_BP_RULE:PASS&ANN_ORF:-523.671&MAX_ORF:-523.671	YES	24.8	3.725354	rs1442286151	28795510&15657609	8-86743598-C-CT	14.6421083949228	Inf	1	4645	0	113734	0	102718	1	34028	0.00121827457158155	3.79959641832691e-05	0.0392464943402601	Inf	73.4481756538586	0.0432733504712938	Inf	66.3341943816597	0.225830253511535	7.32341081156559	7.32504574319234
11	19182719	11:19182719:G:A	G	A	0.000215238993405364	1	4646	2323	0	1	1	protein_coding	Transcript	CSRP3	ENSG00000129170	ENST00000265968	missense_variant	ENSP00000265968.3:p.Thr179Met	ENST00000265968.9:c.536C>T	uncertain_significance&likely_pathogenic	deleterious_low_confidence(0)	NA	NA	3.287e-05	1.47e-05	3.182e-05	0	113712	0	102696	0	1	NA	NA	NA	NA	YES	24.5	3.421048	rs142019584	24033266	11-19182719-G-A	14.6421083949228	Inf	1	4645	0	113712	0	102696	1	34028	0.00121827457158155	3.79959641832691e-05	0.0392537893509524	Inf	73.433968356474	0.0432822194481189	Inf	66.3199870842751	0.225830253511535	7.32341081156559	7.32504574319234
1	75761186	1:75761186:A:C	A	C	0.000215238993405364	1	4646	2323	0	1	1	protein_coding	Transcript	ACADM	ENSG00000117054	ENST00000370841	missense_variant	ENSP00000359878.5:p.Tyr337Ser	ENST00000370841.9:c.1010A>C	likely_pathogenic	deleterious_low_confidence(0)	benign(0.408)	NA	NA	NA	3.977e-06	0	113708	0	102694	0	1&1&1	NA	NA	NA	NA	YES	22	2.384077	rs1323513432&CM128327&COSV63720094	23028790&24966162	1-75761186-A-C	NA	Inf	1	4645	0	113708	0	102694	NA	NA	0.00121827457158155	3.79959641832691e-05	0.0392551160079084	Inf	73.431385211495	0.0432830258990123	Inf	66.3186955117856	NA	NA	NA
1	63402344	1:63402344:G:GT	G	GT	0.000215424006455578	1	4642	2321	0	1	1	protein_coding	Transcript	ALG6	ENSG00000088035	ENST00000263440	splice_donor_variant	NA	ENST00000263440.6:c.257+1_257+2insT	likely_pathogenic&pathogenic	NA	NA	NA	NA	NA	1.594e-05	0	113594	0	102604	0	1&1	HC	NA	NA	INTRON_SIZE:2109	YES	25.2	3.842054	rs745426479&CI035552	9536098&17576681&12855228	1-63402344-G-GT	NA	Inf	1	4641	0	113594	0	102604	NA	NA	0.00121932345982004	3.80287060838141e-05	0.0392604621265942	Inf	73.4209845954971	0.0432836655912575	Inf	66.3176774749542	NA	NA	NA
7	138734133	7:138734133:T:TA	T	TA	0.000215238993405364	1	4646	2323	0	1	1	protein_coding	Transcript	ATP6V0A4	ENSG00000105929	ENST00000310018	splice_region_variant&intron_variant	NA	ENST00000310018.7:c.1691+2dup	likely_pathogenic&pathogenic	NA	NA	NA	1.973e-05	1.47e-05	3.978e-06	0	113688	0	102674	0	1	NA	NA	NA	NA	YES	17.44	1.798453	rs753232747	9536098&12414817&17576681	7-138734133-T-TA	14.6421083949228	Inf	1	4645	0	113688	0	102674	1	34028	0.00121827457158155	3.79959641832691e-05	0.0392617506380246	Inf	73.4184694865999	0.0432910920611256	Inf	66.3057797868905	0.225830253511535	7.32341081156559	7.32504574319234
8	91071260	8:91071260:C:T	C	T	0.000863557972479612	4	4632	2316	0	4	1	protein_coding	Transcript	OTUD6B	ENSG00000155100	ENST00000404789	stop_gained	ENSP00000384190.4:p.Gln69Ter	ENST00000404789.8:c.205C>T	likely_pathogenic	NA	NA	NA	1.317e-05	2.94e-05	3.991e-06	8.828e-06	113272	1	102350	1	1	HC	NA	NA	PERCENTILE:0.232426303854875&GERP_DIST:715.625405913591&BP_DIST:672&DIST_FROM_LAST_EXON:588&50_BP_RULE:PASS&ANN_ORF:832.756&MAX_ORF:832.756	YES	36	6.806375	rs1395982289	NA	8-91071260-C-T	29.3727201523677	97.8203412414603	4	4628	1	113271	1	102349	1	34028	0.00221845739800651	0.000335870424866547	1.1522126097048e-05	97.7704527078696	73.4178459544129	1.69420620116321e-05	88.3152157355399	66.3386626336826	0.000930535115506663	29.3917976419208	22.0558496273091
2	219146736	2:219146736:G:A	G	A	0.000215331994695589	1	4644	2322	0	1	1	protein_coding	Transcript	NHEJ1	ENSG00000187736	ENST00000356853	stop_gained&splice_region_variant	ENSP00000349313.5:p.Arg178Ter	ENST00000356853.10:c.532C>T	pathogenic	NA	NA	NA	NA	NA	7.958e-06	0	113634	0	102646	0	1&1	HC	NA	NA	PERCENTILE:0.591111111111111&GERP_DIST:19.3307779217139&BP_DIST:365&DIST_FROM_LAST_EXON:291&50_BP_RULE:PASS&ANN_ORF:260.81&MAX_ORF:260.81	YES	39	7.682746	rs118204453&CM067705	16439204	2-219146736-G-A	NA	Inf	1	4643	0	113634	0	102646	NA	NA	0.00121879879003469	3.80123280829878e-05	0.0392634302237103	Inf	73.4152040486702	0.0432845558765962	Inf	66.3162485194358	NA	NA	NA
5	178991560	5:178991560:CT:C	CT	C	0.000215238993405364	1	4646	2323	0	1	1	protein_coding	Transcript	GRM6	ENSG00000113262	ENST00000517717	splice_acceptor_variant	NA	ENST00000517717.3:c.722-2del	likely_pathogenic	NA	NA	NA	1.315e-05	0	3.978e-06	0	113668	0	102684	0	1&1	HC	NA	NA	INTRON_SIZE:307	YES	23	2.89484	rs758498215&COSV51444279	15781871&16199547&22008250&16622103&22959359	5-178991560-CT-C	Inf	Inf	1	4645	0	113668	0	102684	0	34029	0.00121827457158155	3.79959641832691e-05	0.039268387511199	Inf	73.4055537617049	0.0432870586043045	Inf	66.3122376493381	0.120129282482224	Inf	21.9757830158218
10	99810200	10:99810200:C:T	C	T	0.000215238993405364	1	4646	2323	0	1	1	protein_coding	Transcript	ABCC2	ENSG00000023839	ENST00000647814	stop_gained	ENSP00000497274.1:p.Arg628Ter	ENST00000647814.1:c.1882C>T	pathogenic	NA	NA	NA	NA	NA	3.979e-06	0	113640	0	102624	0	1&1	HC	NA	NA	PERCENTILE:0.405778352738249&GERP_DIST:902.699249698967&BP_DIST:2738&DIST_FROM_LAST_EXON:2609&50_BP_RULE:PASS&ANN_ORF:327.425&MAX_ORF:327.425	YES	44	8.565871	rs775410341&COSV64984500	NA	10-99810200-C-T	NA	Inf	1	4645	0	113640	0	102624	NA	NA	0.00121827457158155	3.79959641832691e-05	0.0392776829041477	Inf	73.3874717468518	0.0433112706255242	Inf	66.2734904746529	NA	NA	NA
2	135808812	2:135808812:G:A	G	A	0.000215238993405364	1	4646	2323	0	1	1	protein_coding	Transcript	LCT	ENSG00000115850	ENST00000264162	stop_gained	ENSP00000264162.2:p.Gln1179Ter	ENST00000264162.7:c.3535C>T	pathogenic	NA	NA	NA	1.971e-05	4.409e-05	3.981e-06	0	113614	0	102598	0	1	HC	NA	NA	PERCENTILE:0.611168741355463&GERP_DIST:301.966195476055&BP_DIST:2240&DIST_FROM_LAST_EXON:2020&50_BP_RULE:PASS&ANN_ORF:8239.15&MAX_ORF:8239.15	YES	38	7.514163	rs749118441	16400612&25881162	2-135808812-G-A	4.88180978465331	Inf	1	4645	0	113614	0	102598	2	34027	0.00121827457158155	3.79959641832691e-05	0.0392863182817521	Inf	73.3706813044882	0.0433217709149231	Inf	66.2567000322893	0.318835519257285	3.66258155902519	4.39489828866645
19	38496306	19:38496306:G:A	G	A	0.000215238993405364	1	4646	2323	0	1	1	protein_coding	Transcript	RYR1	ENSG00000196218	ENST00000359596	missense_variant	ENSP00000352608.2:p.Val2214Ile	ENST00000359596.8:c.6640G>A	uncertain_significance&pathogenic	NA	benign(0.182)	NA	5.256e-05	2.94e-05	7.965e-06	0	113594	0	102692	0	1&1&1&1	NA	NA	NA	NA	YES	24.3	3.380321	rs193922795&CM014979&COSV62089746&COSV62103535	11575529&16084090	19-38496306-G-A	7.32105419746138	Inf	1	4645	0	113594	0	102692	1	34028	0.00121827457158155	3.79959641832691e-05	0.0392929634641407	Inf	73.3577655795931	0.0432838323799586	Inf	66.3174039392961	0.225830253511535	7.32341081156559	7.32504574319234
1	162776341	1:162776341:C:T	C	T	0.000215238993405364	1	4646	2323	0	1	1	protein_coding	Transcript	DDR2	ENSG00000162733	ENST00000367921	missense_variant	ENSP00000356898.3:p.Arg752Cys	ENST00000367921.8:c.2254C>T	pathogenic	deleterious_low_confidence(0)	NA	NA	NA	NA	0	0	113592	0	102576	0	1&1&1	NA	NA	NA	NA	YES	30	4.348011	rs121964863&CM090153&COSV63370248	20223752&8818447&19110212	1-162776341-C-T	NA	Inf	1	4645	0	113592	0	102576	NA	NA	0.00121827457158155	3.79959641832691e-05	0.0392936281060235	Inf	73.3564740071036	0.0433306597526628	Inf	66.2424927349047	NA	NA	NA
14	50628155	14:50628155:G:A	G	A	0.000215238993405364	1	4646	2323	0	1	1	protein_coding	Transcript	ATL1	ENSG00000198513	ENST00000358385	missense_variant	ENSP00000351155.7:p.Arg415Gln	ENST00000358385.12:c.1244G>A	uncertain_significance&likely_pathogenic	tolerated_low_confidence(0.38)	benign(0.009)	NA	NA	NA	3.98e-06	0	113582	0	102566	0	1&1&1	NA	NA	NA	NA	YES	22.5	2.516925	rs397514712&CM135910&COSV104417950	24451228&15184642&23483706&20932283&24417445&19459885&16401858&26671083	14-50628155-G-A	NA	Inf	1	4645	0	113582	0	102566	NA	NA	0.00121827457158155	3.79959641832691e-05	0.0392969516527385	Inf	73.3500161446561	0.0433347013394024	Inf	66.2360348724572	NA	NA	NA
11	108282796	11:108282796:G:A	G	A	0.000215424006455578	1	4642	2321	0	1	1	protein_coding	Transcript	ATM	ENSG00000149311	ENST00000675843	stop_gained	ENSP00000501606.1:p.Trp1221Ter	ENST00000675843.1:c.3663G>A	pathogenic	NA	NA	NA	1.315e-05	2.94e-05	3.986e-06	0	113484	0	102506	0	1&1&1	HC	NA	NA	PERCENTILE:0.399411187438665&GERP_DIST:5285.62066048384&BP_DIST:5470&DIST_FROM_LAST_EXON:5287&50_BP_RULE:PASS&PHYLOCSF_TOO_SHORT	YES	39	7.828751	rs864622490&CM990209&COSV53764189	12815592&21665257&25037873&25614872&22071889&10330348&23807571&12673797	11-108282796-G-A	7.32734715835299	Inf	1	4641	0	113484	0	102506	1	34028	0.00121932345982004	3.80287060838141e-05	0.0392970218241536	Inf	73.349886890014	0.0433232538171501	Inf	66.2543358827965	0.225670088054991	7.33293594185606	7.33135839706991
12	32824163	12:32824163:C:G	C	G	0.000215331994695589	1	4644	2322	0	1	1	protein_coding	Transcript	PKP2	ENSG00000057294	ENST00000340811	splice_acceptor_variant	NA	ENST00000340811.9:c.1557-1G>C	pathogenic	NA	NA	NA	2.63e-05	0	1.199e-05	0	113526	0	102516	0	1&1	HC	NA	NA	INTRON_SIZE:16865	YES	33	5.321655	rs78897684&CS102837	15489853&23911551	12-32824163-C-G	Inf	Inf	1	4643	0	113526	0	102516	0	34029	0.00121879879003469	3.80123280829878e-05	0.0392993145468392	Inf	73.3454290944331	0.0433370660694288	Inf	66.2322601485948	0.120083779380963	Inf	21.9852481964036
3	58108461	3:58108461:C:T	C	T	0.000215238993405364	1	4646	2323	0	1	1	protein_coding	Transcript	FLNB	ENSG00000136068	ENST00000295956	stop_gained	ENSP00000295956.5:p.Arg649Ter	ENST00000295956.9:c.1945C>T	pathogenic	NA	NA	NA	NA	NA	3.983e-06	0	113574	0	102612	0	1&1&1	HC	NA	NA	PERCENTILE:0.249071584069663&GERP_DIST:7334.57114935517&BP_DIST:5831&DIST_FROM_LAST_EXON:5644&50_BP_RULE:PASS&ANN_ORF:781.77&MAX_ORF:781.77	YES	39	7.814785	rs80356517&CM040999&COSV55897351	20301736&26380986	3-58108461-C-T	NA	Inf	1	4645	0	113574	0	102612	NA	NA	0.00121827457158155	3.79959641832691e-05	0.0392996108949417	Inf	73.3448498546981	0.0433161162803708	Inf	66.2657410397158	NA	NA	NA
4	76174276	4:76174276:G:A	G	A	0.000860955973621458	4	4646	2323	0	4	1	protein_coding	Transcript	SCARB2	ENSG00000138760	ENST00000264896	stop_gained	ENSP00000264896.2:p.Gln288Ter	ENST00000264896.8:c.862C>T	pathogenic	NA	NA	NA	1.314e-05	2.94e-05	3.981e-06	8.812e-06	113482	1	102470	1	1&1	HC	NA	NA	PERCENTILE:0.599860821155184&GERP_DIST:396.514225387573&BP_DIST:570&DIST_FROM_LAST_EXON:532&50_BP_RULE:PASS&ANN_ORF:1042.65&MAX_ORF:1042.65	YES	36	6.912515	rs121909118&CM081419	15364701&18308289&19597094&21670406&19847901&34193186	4-76174276-G-A	29.2842167898455	97.7026751726575	4	4642	1	113481	1	102469	1	34028	0.00221177892901022	0.00033485818228978	1.15734765668582e-05	97.6559204578616	73.3321486268174	1.70611559735823e-05	88.1517291852356	66.216155088853	0.000940211659780064	29.3032977651859	21.989337641357
1	93997872	1:93997872:T:C	T	C	0.000215238993405364	1	4646	2323	0	1	1	protein_coding	Transcript	ABCA4	ENSG00000198691	ENST00000370225	missense_variant	ENSP00000359245.3:p.Thr2240Ala	ENST00000370225.4:c.6718A>G	uncertain_significance&pathogenic/likely_pathogenic	deleterious_low_confidence(0)	probably_damaging(0.944)	NA	9.202e-05	8.819e-05	1.593e-05	0	113494	0	102490	0	1&1	NA	NA	NA	NA	YES	27.8	4.106143	rs779585931&CM070621	23755871&21911583&17296903&32619608&21915583	1-93997872-T-C	2.4406281143595	Inf	1	4645	0	113494	0	102490	3	34026	0.00121827457158155	3.79959641832691e-05	0.0393262231251057	Inf	73.2931869551179	0.043365442054958	Inf	66.186955117856	0.400669667414367	2.44165365474288	3.13912080815536
9	104793256	9:104793256:G:A	G	A	0.000215238993405364	1	4646	2323	0	1	1	protein_coding	Transcript	ABCA1	ENSG00000165029	ENST00000374736	stop_gained	ENSP00000363868.3:p.Arg1851Ter	ENST00000374736.8:c.5551C>T	pathogenic	NA	NA	NA	NA	NA	3.982e-06	0	113472	0	102458	0	1&1	HC	NA	NA	PERCENTILE:0.818007662835249&GERP_DIST:1577.43662534803&BP_DIST:1226&DIST_FROM_LAST_EXON:1086&50_BP_RULE:PASS&ANN_ORF:861.931&MAX_ORF:861.931	YES	47	9.080508	rs1262486352&CM020397	NA	9-104793256-G-A	NA	Inf	1	4645	0	113472	0	102458	NA	NA	0.00121827457158155	3.79959641832691e-05	0.039333547808124	Inf	73.2789796577333	0.0433783985658798	Inf	66.1662899580239	NA	NA	NA
7	117642472	7:117642472:G:A	G	A	0.000215238993405364	1	4646	2323	0	1	1	protein_coding	Transcript	CFTR	ENSG00000001626	ENST00000003084	missense_variant	ENSP00000003084.6:p.Ser1251Asn	ENST00000003084.11:c.3752G>A	pathogenic&drug_response	deleterious_low_confidence(0)	probably_damaging(0.966)	NA	1.314e-05	1.47e-05	7.966e-06	0	113470	0	102456	0	1&1	NA	NA	NA	NA	YES	26.5	3.919186	rs74503330&CM920185	22992668&29193749&22975760&18456578&23974870&7504969&25514096&22293084&8477260&9150843&1284535&25489051&7525963&30563187&23483918&26989879&27160424&17481968&24440181&31019283&25266159	7-117642472-G-A	14.6421083949228	Inf	1	4645	0	113470	0	102456	1	34028	0.00121827457158155	3.79959641832691e-05	0.0393342138236987	Inf	73.2776880852438	0.0433792086048814	Inf	66.1649983855344	0.225830253511535	7.32341081156559	7.32504574319234
8	86579224	8:86579224:G:A	G	A	0.000215238993405364	1	4646	2323	0	1	1	protein_coding	Transcript	CNGB3	ENSG00000170289	ENST00000320005	stop_gained	ENSP00000316605.5:p.Arg604Ter	ENST00000320005.6:c.1810C>T	pathogenic&likely_pathogenic	NA	NA	0	1.972e-05	0	7.969e-06	0	113462	0	102466	0	1&1&1	HC	NA	NA	PERCENTILE:0.744855967078189&GERP_DIST:-541.389099359512&BP_DIST:618&DIST_FROM_LAST_EXON:292&50_BP_RULE:PASS&ANN_ORF:744.558&MAX_ORF:744.558	YES	37	7.270704	rs200805087&CM172921&COSV60684788	28795510	8-86579224-G-A	Inf	Inf	1	4645	0	113462	0	102466	0	34029	0.00121827457158155	3.79959641832691e-05	0.0393368781115591	Inf	73.2725217952858	0.0433751587123756	Inf	66.1714562479819	0.120129282482224	Inf	21.9757830158218
3	122284257	3:122284257:G:T	G	T	0.000215238993405364	1	4646	2323	0	1	1	protein_coding	Transcript	CASR	ENSG00000036828	ENST00000639785	missense_variant	ENSP00000491584.2:p.Gly768Val	ENST00000639785.2:c.2303G>T	pathogenic&uncertain_significance	deleterious(0)	probably_damaging(0.959)	0	6.572e-06	0	2.789e-05	0	113456	0	102508	0	1&1	NA	NA	NA	NA	YES	26.6	3.943996	rs201858689&CM124147	22422767&24854525	3-122284257-G-T	Inf	Inf	1	4645	0	113456	0	102508	0	34029	0.00121827457158155	3.79959641832691e-05	0.0393388765643256	Inf	73.2686470778172	0.0433581574182952	Inf	66.1985792702615	0.120129282482224	Inf	21.9757830158218
12	112870006	12:112870006:G:C	G	C	0.000215331994695589	1	4644	2322	0	1	1	protein_coding	Transcript	RPH3A	ENSG00000089169	ENST00000389385	missense_variant	ENSP00000374036.4:p.Gly255Arg	ENST00000389385.9:c.763G>C	pathogenic	tolerated(0.17)	NA	NA	1.314e-05	0	1.993e-05	0	113406	0	102434	0	1	NA	NA	NA	NA	YES	18.33	1.879204	rs779991033	NA	12-112870006-G-C	Inf	Inf	1	4643	0	113406	0	102434	0	34029	0.00121879879003469	3.80123280829878e-05	0.0393392630241425	Inf	73.267901367503	0.0433702534600945	Inf	66.1792828685259	0.120083779380963	Inf	21.9852481964036
3	186582011	3:186582011:C:T	C	T	0.000215331994695589	1	4644	2322	0	1	1	protein_coding	Transcript	DNAJB11	ENSG00000090520	ENST00000265028	stop_gained	ENSP00000265028.3:p.Arg206Ter	ENST00000265028.8:c.616C>T	pathogenic	NA	NA	NA	6.575e-06	1.47e-05	3.986e-06	0	113404	0	102420	0	1&1	HC	NA	NA	PERCENTILE:0.571959145775302&GERP_DIST:571.387174361944&BP_DIST:457&DIST_FROM_LAST_EXON:393&50_BP_RULE:PASS&ANN_ORF:467.612&MAX_ORF:467.612	YES	36	6.92981	rs941713150&COSV54001802	29706351	3-186582011-C-T	14.6484350133054	Inf	1	4643	0	113404	0	102420	1	34028	0.00121879879003469	3.80123280829878e-05	0.0393399295201953	Inf	73.2666092387208	0.0433759246805649	Inf	66.1702379670507	0.225750176995641	7.32980968331139	7.32820071067083
1	19239975	1:19239975:A:C	A	C	0.00021598300372716	1	4630	2315	0	1	1	protein_coding	Transcript	EMC1	ENSG00000127463	ENST00000477853	stop_gained	ENSP00000420608.1:p.Leu266Ter	ENST00000477853.6:c.797T>G	pathogenic	NA	NA	NA	6.572e-06	1.47e-05	8.001e-06	0	113060	0	102074	0	1	HC	NA	NA	PERCENTILE:0.267270288397049&GERP_DIST:2492.79340873957&BP_DIST:2170&DIST_FROM_LAST_EXON:1991&50_BP_RULE:PASS&ANN_ORF:958.794&MAX_ORF:958.794	YES	40	7.954751	rs1277233450	26942288&29271071&26572623	1-19239975-A-C	14.6927213419837	Inf	1	4629	0	113060	0	102074	1	34028	0.00122248098923385	3.81272712353773e-05	0.0393406406661568	Inf	73.265255427152	0.0433910631279052	Inf	66.1461280915866	0.225189293347219	7.35174206352855	7.35036181013068
16	88840990	16:88840990:ACCACTTGCCGACAATCTTG:A	ACCACTTGCCGACAATCTTG	A	0.000215238993405364	1	4646	2323	0	1	1	protein_coding	Transcript	GALNS	ENSG00000141012	ENST00000268695	splice_donor_variant&coding_sequence_variant	NA	ENST00000268695.10:c.405_422+1del	pathogenic	NA	NA	NA	6.572e-06	1.47e-05	0	0	113398	0	102732	0	1	HC	NA	NA	INTRON_SIZE:3226	YES	25.7	3.986128	rs398123437	15235041&23876334&9375852&23227063&12442278&24726177&32993725&34387910	16-88840990-ACCACTTGCCGACAATCTTG-A	14.6421083949228	Inf	1	4645	0	113398	0	102732	1	34028	0.00121827457158155	3.79959641832691e-05	0.03935820541493	Inf	73.2311914756216	0.0432677084691463	Inf	66.3432353890862	0.225830253511535	7.32341081156559	7.32504574319234
9	35091525	9:35091525:T:TG	T	TG	0.000215238993405364	1	4646	2323	0	1	1	protein_coding	Transcript	PIGO	ENSG00000165282	ENST00000378617	frameshift_variant	ENSP00000367880.3:p.Thr788HisfsTer5	ENST00000378617.4:c.2361dup	likely_pathogenic&pathogenic	NA	NA	NA	NA	NA	0	0	113366	0	102548	0	1	HC	NA	NA	PERCENTILE:0.722018348623853&GERP_DIST:955.250782480836&BP_DIST:905&DIST_FROM_LAST_EXON:776&50_BP_RULE:PASS&ANN_ORF:7208.22&MAX_ORF:7208.22	YES	24.6	3.655061	rs770591449	22683086&24417746	9-35091525-T-TG	NA	Inf	1	4645	0	113366	0	102548	NA	NA	0.00121827457158155	3.79959641832691e-05	0.0393688777412465	Inf	73.2105263157895	0.043341978095789	Inf	66.2244107200517	NA	NA	NA
1	216200070	1:216200070:T:C	T	C	0.000215238993405364	1	4646	2323	0	1	1	protein_coding	Transcript	USH2A	ENSG00000042781	ENST00000307340	missense_variant	ENSP00000305941.3:p.Tyr1123Cys	ENST00000307340.8:c.3368A>G	likely_pathogenic&pathogenic	NA	probably_damaging(0.998)	NA	1.319e-05	0	1.595e-05	0	113338	0	102324	0	1&1	NA	NA	NA	NA	YES	23.5	3.064275	rs775177930&CM071127	16963483&28559085&26927203&24367894&33576794	1-216200070-T-C	Inf	Inf	1	4645	0	113338	0	102324	0	34029	0.00121827457158155	3.79959641832691e-05	0.0393782207756986	Inf	73.1924443009364	0.0434327381508834	Inf	66.079754601227	0.120129282482224	Inf	21.9757830158218
12	32679391	12:32679391:A:T	A	T	0.000215331994695589	1	4644	2322	0	1	1	protein_coding	Transcript	DNM1L	ENSG00000087470	ENST00000549701	stop_gained	ENSP00000450399.1:p.Lys10Ter	ENST00000549701.6:c.28A>T	pathogenic&likely_pathogenic	NA	NA	NA	1.972e-05	1.47e-05	1.994e-05	0	113214	0	102376	0	1	HC	NA	NA	PERCENTILE:0.0126639529624604&GERP_DIST:2587.50537915961&BP_DIST:2164&DIST_FROM_LAST_EXON:2108&50_BP_RULE:PASS&ANN_ORF:632.97&MAX_ORF:632.97	YES	41	8.12699	rs745921568	26825290&27328748	12-32679391-A-T	14.6484350133054	Inf	1	4643	0	113214	0	102376	1	34028	0.00121879879003469	3.80123280829878e-05	0.0394033497938197	Inf	73.1438570044148	0.0433937581760419	Inf	66.141811133843	0.225750176995641	7.32980968331139	7.32820071067083
6	24503432	6:24503432:C:T	C	T	0.000215238993405364	1	4646	2323	0	1	1	protein_coding	Transcript	ALDH5A1	ENSG00000112294	ENST00000357578	missense_variant&splice_region_variant	ENSP00000350191.3:p.Pro203Leu	ENST00000357578.8:c.608C>T	uncertain_significance&pathogenic	deleterious(0)	NA	NA	1.314e-05	1.47e-05	1.205e-05	0	113152	0	102430	0	1&1&1	NA	NA	NA	NA	YES	32	4.581462	rs906284769&CM158722&COSV62374548	32402538&26268900&27815844	6-24503432-C-T	14.6421083949228	Inf	1	4645	0	113152	0	102430	1	34028	0.00121827457158155	3.79959641832691e-05	0.0394403979694051	Inf	73.0723280594123	0.0433897418655906	Inf	66.1482079431708	0.225830253511535	7.32341081156559	7.32504574319234
12	51916219	12:51916219:G:A	G	A	0.000215238993405364	1	4646	2323	0	1	1	protein_coding	Transcript	ACVRL1	ENSG00000139567	ENST00000388922	missense_variant	ENSP00000373574.4:p.Arg411Gln	ENST00000388922.9:c.1232G>A	pathogenic&pathogenic/likely_pathogenic	deleterious_low_confidence(0)	probably_damaging(0.992)	NA	NA	NA	7.98e-06	0	113150	0	102228	0	1&1&1&1	NA	NA	NA	NA	YES	32	4.573991	rs121909284&CM040665&CM960013&COSV66359807	30617053&8640225&14684682&15024723&20414677&16123970&23805858&17384219&20501893&32573726&33969094	12-51916219-G-A	NA	Inf	1	4645	0	113150	0	102228	NA	NA	0.00121827457158155	3.79959641832691e-05	0.0394410676084078	Inf	73.0710364869228	0.0434717517824728	Inf	66.0177591217307	NA	NA	NA
11	6391845	11:6391845:GAGCCTGTTGAGTGGGCTGGGCCC:G	GAGCCTGTTGAGTGGGCTGGGCCC	G	0.000215238993405364	1	4646	2323	0	1	1	protein_coding	Transcript	SMPD1	ENSG00000166311	ENST00000342245	frameshift_variant	ENSP00000340409.4:p.Leu262ArgfsTer4	ENST00000342245.9:c.781_803del	likely_pathogenic&pathogenic	NA	NA	NA	1.97e-05	1.47e-05	4.003e-06	0	113128	0	102198	0	1	HC	NA	NA	PERCENTILE:0.423523206751055&GERP_DIST:747.040466290713&BP_DIST:1111&DIST_FROM_LAST_EXON:702&50_BP_RULE:PASS&ANN_ORF:4520.54&MAX_ORF:4520.54	YES	34	5.001562	rs794727252	15221801&12369017&17011332&12712061&15234149&23418865	11-6391845-GAGCCTGTTGAGTGGGCTGGGCCC-G	14.6421083949228	Inf	1	4645	0	113128	0	102198	1	34028	0.00121827457158155	3.79959641832691e-05	0.0394484351384855	Inf	73.0568291895383	0.0434839579199582	Inf	65.9983855343881	0.225830253511535	7.32341081156559	7.32504574319234
18	31521111	18:31521111:G:A	G	A	0.000215238993405364	1	4646	2323	0	1	1	protein_coding	Transcript	DSG2	ENSG00000046604	ENST00000261590	missense_variant	ENSP00000261590.8:p.Ala131Thr	ENST00000261590.13:c.391G>A	uncertain_significance&likely_pathogenic	deleterious(0)	NA	NA	1.315e-05	2.941e-05	1.204e-05	0	113014	0	102004	0	1	NA	NA	NA	NA	YES	25.5	3.720766	rs373542380	NA	18-31521111-G-A	7.31856488967577	Inf	1	4645	0	113014	0	102004	1	34028	0.00121827457158155	3.79959641832691e-05	0.0394866564677886	Inf	72.9832095576364	0.043563056727614	Inf	65.873103002906	0.225830253511535	7.32341081156559	7.32504574319234
11	77156909	11:77156909:G:A	G	A	0.000215238993405364	1	4646	2323	0	1	1	protein_coding	Transcript	MYO7A	ENSG00000137474	ENST00000409709	missense_variant	ENSP00000386331.3:p.Gly214Arg	ENST00000409709.9:c.640G>A	pathogenic&likely_pathogenic	deleterious_low_confidence(0)	probably_damaging(0.999)	NA	6.57e-06	1.47e-05	8.027e-06	0	112936	0	102028	0	1&1&1	NA	NA	NA	NA	YES	29.6	4.300844	rs111033283&CM971011&COSV68685913	24033266&22135276&19683999&20497194&9382091&16470552&21436283&18181211&25468891&26969326&23451239&24199935	11-77156909-G-A	14.6421083949228	Inf	1	4645	0	112936	0	102028	1	34028	0.00121827457158155	3.79959641832691e-05	0.0395128506063852	Inf	72.9328382305457	0.0435532557136699	Inf	65.8886018727801	0.225830253511535	7.32341081156559	7.32504574319234
19	38523116	19:38523116:G:A	G	A	0.000215238993405364	1	4646	2323	0	1	1	protein_coding	Transcript	RYR1	ENSG00000196218	ENST00000359596	splice_donor_variant	NA	ENST00000359596.8:c.10347+1G>A	pathogenic&likely_pathogenic	NA	NA	NA	NA	NA	3.995e-06	0	112902	0	102112	0	1&1&1	HC	NA	NA	INTRON_SIZE:101	YES	34	5.713145	rs111436401&CS157285&COSV100615467	25356970&20839240&20583297&23919265&16199547&25957634&28818389&35535697	19-38523116-G-A	NA	Inf	1	4645	0	112902	0	102112	NA	NA	0.00121827457158155	3.79959641832691e-05	0.0395242794432913	Inf	72.9108814982241	0.0435189868674947	Inf	65.9428479173394	NA	NA	NA
11	6391807	11:6391807:G:A	G	A	0.000215238993405364	1	4646	2323	0	1	1	protein_coding	Transcript	SMPD1	ENSG00000166311	ENST00000342245	missense_variant	ENSP00000340409.4:p.Glu248Lys	ENST00000342245.9:c.742G>A	uncertain_significance&pathogenic&pathogenic/likely_pathogenic	tolerated(0.18)	benign(0.411)	NA	1.314e-05	1.47e-05	0	0	112882	0	102132	0	1&1&1&1	NA	NA	NA	NA	YES	23.3	2.961697	rs200763423&CM041853&CM130660&COSV54968421	15221801&12369017&23356216&19411774	11-6391807-G-A	14.6421083949228	Inf	1	4645	0	112882	0	102132	1	34028	0.00121827457158155	3.79959641832691e-05	0.039531005377442	Inf	72.897965773329	0.0435108355653786	Inf	65.9557636422344	0.225830253511535	7.32341081156559	7.32504574319234
19	47475502	19:47475502:G:A	G	A	0.000215238993405364	1	4646	2323	0	1	1	protein_coding	Transcript	KPTN	ENSG00000118162	ENST00000338134	stop_gained	ENSP00000337850.2:p.Arg409Ter	ENST00000338134.8:c.1225C>T	uncertain_significance&likely_pathogenic	NA	NA	NA	6.571e-06	0	4.02e-06	0	112860	0	101952	0	1&1	LC	END_TRUNC	NA	PERCENTILE:0.93440122044241&GERP_DIST:-122.583728170395&BP_DIST:86&DIST_FROM_LAST_EXON:-42&50_BP_RULE:FAIL&ANN_ORF:180.237&MAX_ORF:180.237	YES	40	8.016406	rs761616995&COSV52637863	NA	19-47475502-G-A	Inf	Inf	1	4645	0	112860	0	101952	0	34029	0.00121827457158155	3.79959641832691e-05	0.0395384065494528	Inf	72.8837584759445	0.0435843073978874	Inf	65.8395221181789	0.120129282482224	Inf	21.9757830158218
16	67651316	16:67651316:G:A	G	A	0.000215238993405364	1	4646	2323	0	1	1	protein_coding	Transcript	CARMIL2	ENSG00000159753	ENST00000334583	splice_donor_variant	NA	ENST00000334583.11:c.2313+1G>A	likely_pathogenic	NA	NA	NA	NA	NA	4.019e-06	0	112714	0	101940	0	1&1	HC	NA	NA	INTRON_SIZE:85	YES	32	4.529316	rs765817045&COSV58029585	NA	16-67651316-G-A	NA	Inf	1	4645	0	112714	0	101940	NA	NA	0.00121827457158155	3.79959641832691e-05	0.039587593728698	Inf	72.7894736842105	0.0435892143433472	Inf	65.8317726832419	NA	NA	NA
19	38483311	19:38483311:G:A	G	A	0.000430477986810729	2	4646	2323	0	2	1	protein_coding	Transcript	RYR1	ENSG00000196218	ENST00000359596	missense_variant	ENSP00000352608.2:p.Ala1577Thr	ENST00000359596.8:c.4729G>A	uncertain_significance&pathogenic	NA	probably_damaging(0.951)	0	3.943e-05	0	1.198e-05	0	67226	0	62590	0	1&1	NA	NA	NA	NA	YES	26.5	3.922607	rs118192120&CM064217	17365175&16940308&20301565	19-38483311-G-A	Inf	Inf	2	4644	0	67226	0	62590	0	34029	0.00156833224071703	0.000118060486892846	0.00417783713617302	Inf	72.3721606200883	0.00477383765827164	Inf	67.3813112283346	0.0144283114529123	Inf	36.6341909785768
3	48590219	3:48590219:G:A	G	A	0.000215238993405364	1	4646	2323	0	1	1	protein_coding	Transcript	COL7A1	ENSG00000114270	ENST00000681320	stop_gained	ENSP00000506558.1:p.Arg682Ter	ENST00000681320.1:c.2044C>T	pathogenic	NA	NA	NA	1.315e-05	1.471e-05	0	0	111064	0	100398	0	1&1&1	HC	NA	NA	PERCENTILE:0.231352574985852&GERP_DIST:3233.28499006341&BP_DIST:6688&DIST_FROM_LAST_EXON:6672&50_BP_RULE:PASS&PHYLOCSF_TOO_SHORT	YES	33	5.212454	rs1262422383&CM992837&COSV100097898	10504458	3-48590219-G-A	14.6321545482913	Inf	1	4645	0	111064	0	100398	1	34028	0.00121827457158155	3.79959641832691e-05	0.0401521043989285	Inf	71.7239263803681	0.0442290849548762	Inf	64.8359702938327	0.225830253511535	7.32341081156559	7.32504574319234
2	151570496	2:151570496:C:T	C	T	0.000220166999497451	1	4542	2271	0	1	1	protein_coding	Transcript	NEB	ENSG00000183091	ENST00000397345	splice_donor_variant	NA	ENST00000397345.8:c.17118+1G>A	pathogenic	NA	NA	NA	NA	NA	8.418e-06	0	108354	0	97960	0	1&1&1&1	HC	NA	NA	INTRON_SIZE:104	YES	34	5.772394	rs747946275&CS126210&CS1413942&COSV51419195	22367672&27933661	2-151570496-C-T	NA	Inf	1	4541	0	108354	0	97960	NA	NA	0.00124614556244134	3.88659967188323e-05	0.040231717687075	Inf	71.5762413299571	0.0443113305106241	Inf	64.7102278982715	NA	NA	NA
19	41879290	19:41879290:G:A	G	A	0.000215238993405364	1	4646	2323	0	1	1	protein_coding	Transcript	CD79A	ENSG00000105369	ENST00000221972	splice_donor_variant	NA	ENST00000221972.8:c.379+1G>A	likely_pathogenic	NA	NA	NA	NA	NA	0	0	109362	0	99444	0	1&1	HC	NA	NA	INTRON_SIZE:245	YES	33	5.151163	rs1555843601&CS020802	11920841	19-41879290-G-A	NA	Inf	1	4645	0	109362	0	99444	NA	NA	0.00121827457158155	3.79959641832691e-05	0.0407515262086872	Inf	70.6247981917985	0.0446344509559038	Inf	64.2198902163384	NA	NA	NA
8	38144307	8:38144307:A:G	A	G	0.000860955973621458	4	4646	2323	0	4	1	protein_coding	Transcript	STAR	ENSG00000147465	ENST00000276449	missense_variant	ENSP00000276449.3:p.Leu275Pro	ENST00000276449.9:c.824T>C	likely_pathogenic&pathogenic	deleterious(0)	probably_damaging(0.998)	NA	3.285e-05	7.348e-05	8.281e-06	9.153e-06	109256	1	99350	1	1&1	NA	NA	NA	NA	YES	26.8	3.977072	rs762245736&CM962757	8948562&11279152&15666846&18729825	8-38144307-A-G	11.7168749812392	94.062708797275	4	4642	1	109255	1	99349	3	34026	0.00221177892901022	0.00033485818228978	1.33729528604517e-05	94.0068279864166	70.6012924071082	1.91819079848004e-05	85.4614546320257	64.2	0.00538573635279336	9.77362309526652	9.4234479575352
14	74502911	14:74502911:C:T	C	T	0.000215238993405364	1	4646	2323	0	1	1	protein_coding	Transcript	LTBP2	ENSG00000119681	ENST00000261978	missense_variant	ENSP00000261978.4:p.Val1638Met	ENST00000261978.9:c.4912G>A	uncertain_significance&likely_pathogenic	tolerated(0.11)	probably_damaging(0.969)	NA	0.0003614	2.94e-05	0.0001328	3.591e-05	111394	4	100562	4	1&1	NA	NA	NA	NA	YES	22.9	2.739271	rs137854860&CM1310407	23401661	14-74502911-C-T	7.32105419746138	5.99384554178124	1	4645	4	111390	4	100558	1	34028	0.00121827457158155	3.79959641832691e-05	0.184791247277728	5.99452894826556	7.99271696623973	0.202145351709015	5.4119777749893	7.21547734366591	0.225830253511535	7.32341081156559	7.32504574319234
7	21807981	7:21807981:G:A	G	A	0.000218914006836712	1	4568	2284	0	1	1	protein_coding	Transcript	DNAH11	ENSG00000105877	ENST00000409508	missense_variant	ENSP00000475939.1:p.Gly3422Arg	ENST00000409508.8:c.10264G>A	likely_pathogenic	deleterious_low_confidence(0)	probably_damaging(0.96)	NA	NA	NA	1.657e-05	3.654e-05	109484	4	99032	4	1&1&1	NA	NA	NA	NA	YES	26.9	3.981922	rs764509824&CM105718&COSV100178844	20513915	7-21807981-G-A	NA	5.99107845749076	1	4567	4	109480	4	99028	NA	NA	0.00123905894148897	3.8644774466427e-05	0.184850692205516	5.99236764485971	7.98981937602627	0.201863744986363	5.42065611747437	7.22703886152162	NA	NA	NA
4	1805761	4:1805761:G:A	G	A	0.000430477986810729	2	4646	2323	0	2	1	protein_coding	Transcript	FGFR3	ENSG00000068078	ENST00000440486	missense_variant	ENSP00000414914.2:p.Val553Met	ENST00000440486.8:c.1657G>A	uncertain_significance&conflicting_interpretations_of_pathogenicity&likely_pathogenic	deleterious_low_confidence(0)	probably_damaging(0.978)	NA	0.0001774	0.0001323	0.0001457	6.32e-05	110752	7	101054	7	1	NA	NA	NA	NA	YES	25.7	3.762325	rs199544087	22869148&26491355	4-1805761-G-A	3.25380186553839	6.81136055080267	2	4644	7	110745	7	101047	5	34024	0.00156833224071703	0.000118060486892846	0.0483247879543264	6.81310560654803	7.94814655327089	0.056609688031008	6.21602076117129	7.25212617073958	0.201559284248164	2.93046452277795	3.32989166071306
3	183057343	3:183057343:G:A	G	A	0.000215238993405364	1	4646	2323	0	1	1	protein_coding	Transcript	MCCC1	ENSG00000078070	ENST00000265594	stop_gained	ENSP00000265594.4:p.Arg281Ter	ENST00000265594.9:c.841C>T	pathogenic	NA	NA	0.001	2.63e-05	4.411e-05	4.508e-05	3.642e-05	109834	4	99370	4	1&1&1	HC	NA	NA	PERCENTILE:0.38613406795225&GERP_DIST:353.269092371687&BP_DIST:1326&DIST_FROM_LAST_EXON:1198&50_BP_RULE:PASS&ANN_ORF:758.546&MAX_ORF:758.546	YES	38	7.509713	rs185741664&CM122219&COSV55609578	11181649&15359379&22642865&22264772	3-183057343-G-A	4.87959631388267	5.90991195511709	1	4645	4	109830	4	99366	2	34027	0.00121827457158155	3.79959641832691e-05	0.187105298304244	5.91073371435813	7.88078068381588	0.204255302339579	5.34782345761918	7.12994654324974	0.318835519257285	3.66258155902519	4.39489828866645
9	136806154	9:136806154:G:A	G	A	0.000860955973621458	4	4646	2323	0	4	1	protein_coding	Transcript	CCDC183	ENSG00000213213	ENST00000338005	stop_gained	ENSP00000338013.6:p.Trp342Ter	ENST00000338005.7:c.1025G>A	likely_pathogenic	NA	NA	NA	0.0001577	5.883e-05	0.0001099	0.0001159	60414	7	57134	6	1&1	HC	NA	NA	PERCENTILE:0.638629283489097&GERP_DIST:-334.061681818962&BP_DIST:576&DIST_FROM_LAST_EXON:458&50_BP_RULE:PASS&ANN_ORF:408.705&MAX_ORF:408.705	YES	36	6.937824	rs749875462&COSV100272932	33279834&34072005	9-136806154-G-A	14.6346417409733	7.42843808128954	4	4642	7	60407	6	57128	2	34027	0.00221177892901022	0.00033485818228978	0.00569878730467378	7.435627057132	7.80710823909531	0.00463661825965906	8.20399548145473	8.51922455573506	0.00255096092989177	14.6585875990348	13.1932148626817
5	168486503	5:168486503:A:G	A	G	0.000645717023871839	3	4646	2323	0	3	1	protein_coding	Transcript	RARS1	ENSG00000113643	ENST00000231572	missense_variant	ENSP00000231572.3:p.Asp2Gly	ENST00000231572.8:c.5A>G	pathogenic	tolerated_low_confidence(0.15)	benign(0)	NA	3.287e-05	4.412e-05	4.2e-05	8.997e-05	66686	6	62682	5	1&1	NA	NA	NA	NA	YES	23	2.779212	rs672601372&CM147289	24777941&28905880	5-168486503-A-G	14.6354719825893	7.17702594055618	3	4643	6	66680	5	62677	2	34027	0.00189688920142584	0.000219625718029102	0.0172240745522459	7.18036387891432	7.73228913866364	0.0141293435021684	8.09931109644332	8.58957291228208	0.014355605645397	10.9886172949333	10.2591794982233
11	720845	11:720845:G:T	G	T	0.000431593012763187	2	4634	2317	0	2	1	protein_coding	Transcript	EPS8L2	ENSG00000177106	ENST00000318562	stop_gained	ENSP00000320828.8:p.Glu165Ter	ENST00000318562.13:c.493G>T	likely_pathogenic	NA	NA	NA	4.61e-05	8.836e-05	2.933e-05	6.016e-05	49864	3	49270	3	1	HC	NA	NA	PERCENTILE:0.22951582867784&GERP_DIST:-1447.31249132641&BP_DIST:1641&DIST_FROM_LAST_EXON:1561&50_BP_RULE:PASS&ANN_ORF:547.54&MAX_ORF:547.54	YES	43	8.473403	rs755290745	NA	11-720845-G-T	4.88448407382512	7.17408598343064	2	4632	3	49861	3	49267	3	34026	0.00157238988628847	0.00011836623168544	0.060764786155535	7.17577748063426	7.68815048955362	0.0619900988251195	7.0908112355446	7.59656156040398	0.112204745482099	4.89702781395308	5.24654999614525
19	50480156	19:50480156:C:T	C	T	0.00129142997320741	6	4646	2323	0	6	1	protein_coding	Transcript	EMC10	ENSG00000161671	ENST00000334976	stop_gained	ENSP00000334037.6:p.Arg115Ter	ENST00000334976.11:c.343C>T	likely_pathogenic	NA	NA	NA	0.0001117	0.0001911	9.266e-05	0.0001784	112076	20	101880	19	1	HC	NA	NA	PERCENTILE:0.434727503168568&GERP_DIST:204.244573138654&BP_DIST:443&DIST_FROM_LAST_EXON:333&50_BP_RULE:PASS&ANN_ORF:614.124&MAX_ORF:614.124	YES	36	6.508021	rs151303712	NA	19-50480156-C-T	6.75787531767354	7.23895724892048	6	4640	20	112056	19	101861	7	34022	0.00281487575175188	0.000592005743238251	0.00045860823857897	7.24467000269563	7.65652618383742	0.000592966136456036	6.93225235113945	7.3168480408002	0.00241985427101127	6.28432750439181	6.35409259059728
1	75732886	1:75732886:C:T	C	T	0.000860955973621458	4	4646	2323	0	4	1	protein_coding	Transcript	ACADM	ENSG00000117054	ENST00000370841	missense_variant	ENSP00000359878.5:p.Leu84Phe	ENST00000370841.9:c.250C>T	pathogenic&pathogenic/likely_pathogenic	deleterious_low_confidence(0)	possibly_damaging(0.796)	NA	6.572e-05	0.0001029	7.167e-05	0.0001232	113638	14	102630	13	1&1&1	NA	NA	NA	NA	YES	25.6	3.75844	rs762114560&CM060001&COSV63720981	25741868&20434380&16291504&21228398&22630369&21083904&33123633&18450854&9797589	1-75732886-C-T	8.366919082813	6.98827900666768	4	4642	14	113624	13	102617	4	34025	0.00221177892901022	0.00033485818228978	0.00467312793533	6.99323141216081	7.59564369672999	0.00531238678646476	6.80173423323436	7.36797702387363	0.00975105444383471	7.33072731363696	7.32913301023156
8	144513610	8:144513610:G:A	G	A	0.000215238993405364	1	4646	2323	0	1	1	protein_coding	Transcript	RECQL4	ENSG00000160957	ENST00000617875	stop_gained	ENSP00000482313.2:p.Arg721Ter	ENST00000617875.6:c.2161C>T	pathogenic	NA	NA	NA	6.569e-06	0	2.991e-05	3.8e-05	105252	4	96548	4	1&1	HC	NA	NA	PERCENTILE:0.595809208712434&GERP_DIST:-1297.14272319376&BP_DIST:1458&DIST_FROM_LAST_EXON:1334&50_BP_RULE:PASS&ANN_ORF:673.202&MAX_ORF:673.202	YES	37	7.129839	rs746691436&COSV52879546	12734318&12952869&28486640	8-144513610-G-A	Inf	5.66418403698327	1	4645	4	105248	4	96544	0	34029	0.00121827457158155	3.79959641832691e-05	0.194248548885514	5.66433843565185	7.55200373120941	0.209429639140741	5.19625049556756	6.92745667850608	0.120129282482224	Inf	21.9757830158218
16	2498261	16:2498261:AT:A	AT	A	0.00107619003392756	5	4646	2323	0	5	1	protein_coding	Transcript	TBC1D24	ENSG00000162065	ENST00000646147	frameshift_variant	ENSP00000494678.1:p.His336GlnfsTer12	ENST00000646147.1:c.1008del	pathogenic	NA	NA	NA	5.259e-05	0.0001176	7.391e-05	0.0001539	110430	17	100288	14	1&1	HC	NA	NA	PERCENTILE:0.6&GERP_DIST:425.095260691643&BP_DIST:668&DIST_FROM_LAST_EXON:514&50_BP_RULE:PASS&ANN_ORF:1063.3&MAX_ORF:1063.3	YES	14.04	1.227085	rs398122967&CD140132	24291220&25169651&25719194&23526554&25557349	16-2498261-AT-A	9.15127579870374	6.99278774481845	5	4641	17	110413	14	100274	4	34025	0.00251698845113395	0.000459770852011119	0.00158410171736053	6.99697657603002	7.47633000415506	0.00117160550902849	7.71780547413302	8.19458260743591	0.00206853715272436	9.16279250954978	8.95975917746897
16	8804845	16:8804845:T:C	T	C	0.000645717023871839	3	4646	2323	0	3	1	protein_coding	Transcript	PMM2	ENSG00000140650	ENST00000268261	splice_donor_variant	NA	ENST00000268261.9:c.255+2T>C	pathogenic	NA	NA	NA	6.579e-05	0.0001324	6.764e-05	9.678e-05	113660	11	102684	9	1&1	HC	NA	NA	INTRON_SIZE:1472	YES	33	4.921168	rs139716296&CS993386	11156536&12705494&15844218&25497157&10527672&18948042&23430838&23806237&19862844&16199547&28139241	16-8804845-T-C	4.8770167966151	6.6720089261401	3	4643	11	113649	9	102675	5	34024	0.00189688920142584	0.000219625718029102	0.0159150776513808	6.67540224884595	7.44890239277906	0.0132891304784655	7.37099852128183	8.14640159135861	0.0609351847208735	4.39684336234272	4.66285227639809
12	120737939	12:120737939:C:T	C	T	0.000645717023871839	3	4646	2323	0	3	1	protein_coding	Transcript	ACADS	ENSG00000122971	ENST00000242592	missense_variant	ENSP00000242592.4:p.Ala192Val	ENST00000242592.9:c.575C>T	conflicting_interpretations_of_pathogenicity&likely_pathogenic	deleterious_low_confidence(0)	probably_damaging(0.936)	NA	5.256e-05	0.0001029	4.377e-05	9.68e-05	113642	11	102736	11	1&1	NA	NA	NA	NA	YES	26.1	3.849335	rs28940874&CM010006	11134486&18523805&16926354	12-120737939-C-T	6.27518973636384	6.67063041189916	3	4643	11	113631	11	102725	4	34025	0.00189688920142584	0.000219625718029102	0.0159215532355952	6.67434500920856	7.44772262302143	0.0205876459230712	6.03352442431955	6.73291323542493	0.0417411358669839	5.49578991912218	5.69920916932869
2	26477473	2:26477473:GC:G	GC	G	0.000430477986810729	2	4646	2323	0	2	1	protein_coding	Transcript	OTOF	ENSG00000115155	ENST00000272371	frameshift_variant	ENSP00000272371.2:p.Gly783AlafsTer17	ENST00000272371.7:c.2348del	pathogenic	NA	NA	NA	0.0001118	0.0001617	3.899e-05	6.754e-05	103638	7	95416	7	1&1	HC	NA	NA	PERCENTILE:0.391725058391725&GERP_DIST:-129.316388855316&BP_DIST:4637&DIST_FROM_LAST_EXON:4457&50_BP_RULE:PASS&ANN_ORF:644.86&MAX_ORF:644.86	YES	26.1	4.104261	rs80356591&CD063587	24033266&16371502&20301429&19461658&12525542&34652575	2-26477473-GC-G	2.66220152634959	6.37367466406173	2	4644	7	103631	7	95409	6	34023	0.00156833224071703	0.000118060486892846	0.0542062543268739	6.37439750125754	7.43757849786486	0.0624388819727518	5.86958701305215	6.84748986256145	0.248433984090594	2.44196375673746	2.81751782505362
3	48568819	3:48568819:C:T	C	T	0.000215238993405364	1	4646	2323	0	1	1	protein_coding	Transcript	COL7A1	ENSG00000114270	ENST00000681320	missense_variant	ENSP00000506558.1:p.Gly2575Arg	ENST00000681320.1:c.7723G>A	pathogenic	deleterious(0)	unknown(0)	NA	6.572e-06	1.47e-05	2.092e-05	3.724e-05	80562	3	74676	3	1&1	NA	NA	NA	NA	YES	23.5	3.053052	rs760891216&CM960414	16971478&8592061&7695699&19344236&22058051&8218237	3-48568819-C-T	14.6421083949228	5.77977962957477	1	4645	3	80559	3	74673	1	34028	0.00121827457158155	3.79959641832691e-05	0.200906299822845	5.78080139695064	7.43203099773975	0.214497591668451	5.35805817359562	6.88901702108031	0.225830253511535	7.32341081156559	7.32504574319234
11	20601443	11:20601443:GC:G	GC	G	0.000215238993405364	1	4646	2323	0	1	1	protein_coding	Transcript	SLC6A5	ENSG00000165970	ENST00000525748	frameshift_variant	ENSP00000434364.2:p.Pro108LeufsTer27	ENST00000525748.6:c.319del	pathogenic	NA	NA	NA	6.57e-06	1.47e-05	1.73e-05	3.88e-05	103084	4	94532	4	1	HC	NA	NA	PERCENTILE:0.133249791144528&GERP_DIST:2680.44835298061&BP_DIST:2061&DIST_FROM_LAST_EXON:1906&50_BP_RULE:PASS&ANN_ORF:2093.36&MAX_ORF:2093.36	YES	17.15	1.749063	rs281864923	20301437&16751771&14622583&22700964	11-20601443-GC-G	14.6421083949228	5.54739673725166	1	4645	4	103080	4	94528	1	34028	0.00121827457158155	3.79959641832691e-05	0.197821172505238	5.54713773405587	7.39644100025114	0.213288772056463	5.08691716071482	6.78280055968141	0.225830253511535	7.32341081156559	7.32504574319234
1	42740005	1:42740005:C:T	C	T	0.000215238993405364	1	4646	2323	0	1	1	protein_coding	Transcript	CLDN19	ENSG00000164007	ENST00000296387	missense_variant	ENSP00000296387.1:p.Gly20Asp	ENST00000296387.6:c.59G>A	pathogenic&pathogenic/likely_pathogenic	deleterious(0)	probably_damaging(0.991)	0.001	3.285e-05	1.47e-05	8.982e-05	3.756e-05	79866	3	74382	3	1&1	NA	NA	NA	NA	YES	25.3	3.663469	rs118203979&CM065087	17033971&22422540&27530400&33532864&18188451&25366522&25410674&23301036	1-42740005-C-T	14.6421083949228	5.73053763060076	1	4645	3	79863	3	74379	1	34028	0.00121827457158155	3.79959641832691e-05	0.202423363811102	5.73085650537722	7.36782139397574	0.21522459799398	5.33702884630291	6.86189399880068	0.225830253511535	7.32341081156559	7.32504574319234
8	96145336	8:96145336:C:T	C	T	0.000215238993405364	1	4646	2323	0	1	1	protein_coding	Transcript	GDF6	ENSG00000156466	ENST00000287020	missense_variant	ENSP00000287020.4:p.Ala199Thr	ENST00000287020.7:c.595G>A	pathogenic	deleterious(0.04)	benign(0.015)	NA	1.315e-05	1.47e-05	4.949e-05	3.513e-05	56932	2	55984	2	1&1	NA	NA	NA	NA	YES	21	2.212403	rs387906794&CM100249	23307924&19864492	8-96145336-C-T	14.6421083949228	6.12692836337502	1	4645	2	56930	2	55982	1	34028	0.00121827457158155	3.79959641832691e-05	0.209702046190592	6.12682604941149	7.35298676138198	0.21272350132942	6.02519748075141	7.23054568937682	0.225830253511535	7.32341081156559	7.32504574319234
22	19878372	22:19878372:A:C	A	C	0.00107619003392756	5	4646	2323	0	5	1	protein_coding	Transcript	TXNRD2	ENSG00000184470	ENST00000400521	stop_gained	ENSP00000383365.1:p.Tyr447Ter	ENST00000400521.7:c.1341T>G	likely_pathogenic&uncertain_significance&likely_benign	NA	NA	0	0.0002169	8.821e-05	0.000565	0.0001589	113286	18	102280	17	1&1	HC	NA	NA	PERCENTILE:0.851428571428571&GERP_DIST:-394.653993465379&BP_DIST:517&DIST_FROM_LAST_EXON:388&50_BP_RULE:PASS&ANN_ORF:546.636&MAX_ORF:546.636	YES	42	8.323528	rs202059967&CM147469	26300845&24601690&21247928&31712860	22-19878372-A-C	12.2003178089509	6.77275037084682	5	4641	18	113268	17	102263	3	34026	0.00251698845113395	0.000459770852011119	0.00175746128018314	6.77914234213802	7.25507248064611	0.00218799593820444	6.48169973694241	6.92447638540496	0.00102041826175201	12.2178941995999	11.5200289315338
1	94063157	1:94063157:C:T	C	T	0.000430477986810729	2	4646	2323	0	2	1	protein_coding	Transcript	ABCA4	ENSG00000198691	ENST00000370225	missense_variant	ENSP00000359245.3:p.Arg572Gln	ENST00000370225.4:c.1715G>A	uncertain_significance&likely_pathogenic	deleterious_low_confidence(0.01)	probably_damaging(0.995)	0	5.258e-05	4.41e-05	4.772e-05	7.035e-05	113720	8	102704	6	1&1&1&1	NA	NA	NA	NA	YES	26.1	3.847155	rs61748559&CM990023&CM990024&COSV64670897	28118664&10958763&9973280&10746567&20647261&29555955&8533764&29925512	1-94063157-C-T	9.76140559661517	6.1190900754901	2	4644	8	113712	6	102698	2	34027	0.00156833224071703	0.000118060486892846	0.0562141599221697	6.12039752536411	7.20095875577058	0.0440643799255562	7.37106010925354	8.50455874193629	0.0733330747860414	7.32803243661425	7.32640757885671
2	98396018	2:98396018:G:A	G	A	0.000430477986810729	2	4646	2323	0	2	1	protein_coding	Transcript	CNGA3	ENSG00000144191	ENST00000272602	missense_variant	ENSP00000272602.2:p.Arg283Gln	ENST00000272602.7:c.848G>A	pathogenic&likely_pathogenic	deleterious_low_confidence(0)	probably_damaging(0.965)	0	9.2e-05	7.35e-05	6.366e-05	7.037e-05	113680	8	102702	8	1&1&1&1	NA	NA	NA	NA	YES	28.9	4.22921	rs104893614&CM980375&COSV55625911&COSV55627817	9662398&11536077&18521937&18445228&24148654&25637600&17693388&20238023&21778272	2-98396018-G-A	5.8568433579691	6.11735095652592	2	4644	8	113672	8	102694	3	34026	0.00156833224071703	0.000118060486892846	0.056248186726563	6.11825373852927	7.19842571542558	0.0668910587370991	5.52742410028914	6.50323279274031	0.112651387546471	4.88437952101205	5.23299447887671
1	94001068	1:94001068:C:T	C	T	0.000430477986810729	2	4646	2323	0	2	1	protein_coding	Transcript	ABCA4	ENSG00000198691	ENST00000370225	missense_variant	ENSP00000359245.3:p.Arg2107His	ENST00000370225.4:c.6320G>A	pathogenic&conflicting_interpretations_of_pathogenicity&pathogenic/likely_pathogenic&likely_pathogenic&likely_benign	deleterious_low_confidence(0.01)	probably_damaging(0.999)	0	0.00598	7.35e-05	0.00148	7.039e-05	113648	8	102654	8	1&1&1&1	NA	NA	NA	NA	YES	29.3	4.264262	rs62642564&CM096048&CM990074&COSV64672059	23755871&28118664&9781034&22025579&22264887&22995991&25283059&25066811&11017087&23982839&11527935&24011517&24097981&29925512&32619608&30060493&28559085&30718709&32307445&28446513&29310964&33546218&19243736&10458172&28166811&34078906&34807235	1-94001068-C-T	5.8568433579691	6.11561282583789	2	4644	8	113640	8	102646	3	34026	0.00156833224071703	0.000118060486892846	0.0562754303174392	6.11653864096328	7.19639928314958	0.0669439967349369	5.52482418867765	6.50019314432631	0.112651387546471	4.88437952101205	5.23299447887671
2	99162720	2:99162720:CTG:C	CTG	C	0.000430477986810729	2	4646	2323	0	2	1	protein_coding	Transcript	LIPT1	ENSG00000144182	ENST00000651691	frameshift_variant	ENSP00000498546.1:p.Phe256SerfsTer5	ENST00000651691.1:c.764_765del	likely_pathogenic	NA	NA	NA	NA	NA	3.184e-05	7.04e-05	113630	8	102626	8	1	HC	NA	NA	PERCENTILE:0.681818181818182&GERP_DIST:134.544960665703&BP_DIST:358&DIST_FROM_LAST_EXON:-764&50_BP_RULE:FAIL&PHYLOCSF_TOO_SHORT	YES	22.9	2.826416	rs774048000	NA	2-99162720-CTG-C	NA	6.11474413083422	2	4644	8	113622	8	102618	NA	NA	0.00156833224071703	0.000118060486892846	0.0562907634964015	6.1155738721549	7.19525941499433	0.0669749060949582	5.52330767449363	6.49842001608481	NA	NA	NA
10	67797189	10:67797189:C:T	C	T	0.000430477986810729	2	4646	2323	0	2	1	protein_coding	Transcript	DNAJC12	ENSG00000108176	ENST00000225171	stop_gained	ENSP00000225171.2:p.Trp175Ter	ENST00000225171.7:c.524G>A	pathogenic	NA	NA	0.001	0.0002235	4.409e-05	0.0001716	7.065e-05	113232	8	102414	8	1	HC	NA	NA	PERCENTILE:0.877721943048576&GERP_DIST:107.037999629974&BP_DIST:73&DIST_FROM_LAST_EXON:-21&50_BP_RULE:FAIL&ANN_ORF:286.035&MAX_ORF:286.035	YES	41	8.192586	rs370032864	32333439	10-67797189-C-T	9.76361956930662	6.09310667814195	2	4644	8	113224	8	102406	2	34027	0.00156833224071703	0.000118060486892846	0.056631397243763	6.09423705530081	7.17005566356158	0.0672096263361542	5.51182786289961	6.48499490225631	0.0733330747860414	7.32803243661425	7.32640757885671
19	49861765	19:49861765:ACGCTACCTGG:A	ACGCTACCTGG	A	0.000430477986810729	2	4646	2323	0	2	1	protein_coding	Transcript	PNKP	ENSG00000039650	ENST00000322344	splice_donor_variant&splice_donor_5th_base_variant&coding_sequence_variant&intron_variant	NA	ENST00000322344.8:c.1295_1298+6del	likely_pathogenic&pathogenic	NA	NA	NA	3.287e-05	2.941e-05	6.829e-05	6.85e-05	72994	5	68170	5	1	HC	NA	NA	INTRON_SIZE:76	YES	26.7	4.21962	rs587784366	25741868&20118933&25728773&16199547&31167812	19-49861765-ACGCTACCTGG-A	14.6371297793515	6.2843501724194	2	4644	5	72989	5	68165	1	34028	0.00156833224071703	0.000118060486892846	0.061474368162903	6.28642608212464	7.14329754646258	0.0689546955453223	5.87097565532145	6.67118488143356	0.0398197220200341	14.6527059455892	12.2110381454767
19	44907807	19:44907807:G:A	G	A	0.000430477986810729	2	4646	2323	0	2	1	protein_coding	Transcript	APOE	ENSG00000130203	ENST00000252486	missense_variant	ENSP00000252486.3:p.Glu31Lys	ENST00000252486.9:c.91G>A	likely_benign&pathogenic	deleterious(0.04)	NA	0	0.0004731	7.35e-05	0.0001202	7.095e-05	112762	8	102124	8	1&1	NA	NA	NA	NA	YES	15.87	1.520887	rs201672011&CM910038	1361196&1674745&1713245&32808727	19-44907807-G-A	5.8568433579691	6.06734301354093	2	4644	8	112754	8	102116	3	34026	0.00156833224071703	0.000118060486892846	0.0570376310677324	6.06902943966259	7.14029243950783	0.0675326980031639	5.49613088402086	6.46663035975506	0.112651387546471	4.88437952101205	5.23299447887671
8	10612991	8:10612991:C:T	C	T	0.000430477986810729	2	4646	2323	0	2	1	protein_coding	Transcript	RP1L1	ENSG00000183638	ENST00000382483	stop_gained	ENSP00000371923.3:p.Trp369Ter	ENST00000382483.4:c.1107G>A	conflicting_interpretations_of_pathogenicity&pathogenic&likely_pathogenic	NA	NA	0.001	3.285e-05	7.351e-05	3.217e-05	7.104e-05	112610	8	101850	8	1&1&1	LC	END_TRUNC	PHYLOCSF_WEAK	PERCENTILE:0.153685964181591&GERP_DIST:-13167.9383871078&BP_DIST:6096&DIST_FROM_LAST_EXON:-355&50_BP_RULE:FAIL&ANN_ORF:-27550.9&MAX_ORF:-27550.9	YES	36	6.76829	rs567106336&COSV101223812&COSV104693274	NA	8-10612991-C-T	5.85604661693278	6.05965634587175	2	4644	8	112602	8	101842	3	34026	0.00156833224071703	0.000118060486892846	0.0571699401622794	6.06087485410845	7.13066688619683	0.0678400776203715	5.48314092589017	6.4492790333918	0.112651387546471	4.88437952101205	5.23299447887671
20	3918695	20:3918695:G:A	G	A	0.000860955973621458	4	4646	2323	0	4	1	protein_coding	Transcript	PANK2	ENSG00000125779	ENST00000610179	missense_variant	ENSP00000477429.2:p.Gly411Arg	ENST00000610179.7:c.1231G>A	pathogenic	deleterious_low_confidence(0)	probably_damaging(1)	NA	0.0002169	0.0004409	8.748e-05	0.0001319	113758	15	102742	15	1&1	NA	NA	NA	NA	YES	33	5.074505	rs137852959&CM014248	25741868&25356970&28708303&11479594&12510040&24215330&26795593&24075960&22221393&23968566&15834858&24348190&15659606&29590070&16272150&22416811&16450344	20-3918695-G-A	1.95272391386132	6.52733869311189	4	4642	15	113743	15	102727	15	34014	0.00221177892901022	0.00033485818228978	0.00571664143493119	6.53387277967085	7.11304393141904	0.00804590732686576	5.90094895015709	6.42414925217573	0.187137670024872	1.95402072134669	2.12712491531607
11	74003826	11:74003826:C:T	C	T	0.00216356990858912	10	4622	2311	0	10	1	protein_coding	Transcript	UCP3	ENSG00000175564	ENST00000314032	splice_donor_variant	NA	ENST00000314032.9:c.824+1G>A	benign&pathogenic	NA	NA	0.003	0.02545	0.0003087	0.006573	0.0003155	107758	34	96786	31	1&1	HC	NA	NA	INTRON_SIZE:2300	YES	27.8	4.103002	rs45476292&CS982392	9769326	11-74003826-C-T	7.00864887783973	6.85759083546474	10	4612	34	107724	31	96755	11	34018	0.00397831731945357	0.00117565499735217	9.41223073244176e-06	6.86949838005723	7.10801461058089	1.16922753279997e-05	6.76762420079682	6.99226738934056	5.95298706905154e-05	6.70483055679244	6.73395546129374
5	149027759	5:149027759:C:T	C	T	0.000860955973621458	4	4646	2323	0	4	1	protein_coding	Transcript	SH3TC2	ENSG00000169247	ENST00000515425	missense_variant	ENSP00000423660.1:p.Arg658His	ENST00000515425.6:c.1973G>A	uncertain_significance&likely_pathogenic	tolerated(0.46)	benign(0.355)	NA	0.0001445	0.0001764	7.568e-05	0.0001323	113412	15	102494	14	1&1	NA	NA	NA	NA	YES	22.3	2.462999	rs138040787&COSV60467661	14574644&22462672&16924012&19744956&21291453&32376792	5-149027759-C-T	4.88070279830758	6.50760373107678	4	4642	15	113397	14	102480	6	34023	0.00221177892901022	0.00033485818228978	0.00577589272054143	6.51399761707644	7.09140653499401	0.0066279733568972	6.30661035842242	6.85068241323603	0.0240093106078481	4.88605227660611	5.07371691313533
3	42686220	3:42686220:G:A	G	A	0.000215609994484112	1	4638	2319	0	1	1	protein_coding	Transcript	KLHL40	ENSG00000157119	ENST00000287777	stop_gained	ENSP00000287777.4:p.Trp201Ter	ENST00000287777.5:c.602G>A	pathogenic	NA	NA	NA	2.628e-05	2.94e-05	5.636e-05	3.91e-05	76724	3	71772	3	1&1&1&1	HC	NA	NA	PERCENTILE:0.322615219721329&GERP_DIST:-111.369321453571&BP_DIST:1259&DIST_FROM_LAST_EXON:1148&50_BP_RULE:PASS&ANN_ORF:7833.4&MAX_ORF:7833.4	YES	40	7.980075	rs397509420&CM136531&CM136532&COSV55136449	23746549&27762439	3-42686220-G-A	7.33367328177251	5.51432210956807	1	4637	3	76721	3	71769	1	34028	0.00122037415572087	3.80615044617593e-05	0.209254829850705	5.51548788636519	7.09016557566423	0.221574254455783	5.15890313749175	6.63252984212553	0.22550987288914	7.33919539215599	7.33768194070081
18	63987003	18:63987003:C:T	C	T	0.00129142997320741	6	4646	2323	0	6	1	protein_coding	Transcript	SERPINB8	ENSG00000166401	ENST00000397985	stop_gained	ENSP00000381072.2:p.Arg284Ter	ENST00000397985.7:c.850C>T	pathogenic/likely_pathogenic	NA	NA	NA	0.0003812	0.000294	0.0006123	0.0001934	113768	22	102752	18	1&1&1	HC	NA	NA	PERCENTILE:0.755555555555556&GERP_DIST:887.073791956902&BP_DIST:275&DIST_FROM_LAST_EXON:-129&50_BP_RULE:FAIL&ANN_ORF:2201.9&MAX_ORF:2201.9	YES	37	7.128167	rs144666367&CM169158&COSV54640353	27476651	18-63987003-C-T	4.3926189564878	6.67750761741165	6	4640	22	113746	18	102734	10	34019	0.00281487575175188	0.000592005743238251	0.000650020760364389	6.68541919000851	7.08115504794742	0.000448014639616211	7.38000517685294	7.77845176282845	0.00821168211062642	4.39903781547741	4.53823736153227
19	11213187	19:11213187:C:A	C	A	0.000430477986810729	2	4646	2323	0	2	1	protein_coding	Transcript	DOCK6	ENSG00000130158	ENST00000294618	stop_gained	ENSP00000294618.6:p.Glu1494Ter	ENST00000294618.12:c.4480G>T	pathogenic	NA	NA	NA	6.57e-05	4.409e-05	7.266e-05	7.157e-05	111786	8	101522	8	1&1&1	HC	NA	NA	PERCENTILE:0.729166666666667&GERP_DIST:-62.0153830260038&BP_DIST:1651&DIST_FROM_LAST_EXON:1609&50_BP_RULE:PASS&ANN_ORF:1062.32&MAX_ORF:1062.32	YES	45	8.844131	rs568049240&CM148863&COSV99626959	NA	19-11213187-C-A	9.76361956930662	6.0147825459093	2	4644	8	111778	8	101514	2	34027	0.00156833224071703	0.000118060486892846	0.0578952333789313	6.01665058683487	7.07848625508983	0.0682107872518152	5.46539103403859	6.4285081025628	0.0733330747860414	7.32803243661425	7.32640757885671
17	16940445	17:16940445:A:C	A	C	0.00129142997320741	6	4646	2323	0	6	1	protein_coding	Transcript	TNFRSF13B	ENSG00000240505	ENST00000261652	missense_variant	ENSP00000261652.2:p.Leu171Arg	ENST00000261652.7:c.512T>G	conflicting_interpretations_of_pathogenicity&uncertain_significance&pathogenic	deleterious(0)	possibly_damaging(0.774)	0	0.000138	0.0002352	0.0001037	0.000194	113382	22	102478	21	1&1	NA	NA	NA	NA	YES	22.5	2.532216	rs143027621&CM077982	17392798&19779048&22697072&32581362&23237420&17983875&21419480&31530980	17-16940445-A-C	5.49077369560975	6.65685553199698	6	4640	22	113360	21	102457	8	34021	0.00281487575175188	0.000592005743238251	0.000661252578111763	6.66273261316433	7.05712507033485	0.00089326494900795	6.30790918692244	6.67504002926709	0.00380688046798556	5.49869613887247	5.60638749627639
6	64230600	6:64230600:C:T	C	T	0.000433275999967009	2	4616	2308	0	2	1	protein_coding	Transcript	EYS	ENSG00000188107	ENST00000503581	missense_variant	ENSP00000424243.1:p.Cys2139Tyr	ENST00000503581.6:c.6416G>A	uncertain_significance&pathogenic/likely_pathogenic&pathogenic&likely_pathogenic	deleterious(0)	possibly_damaging(0.598)	NA	7.228e-05	2.94e-05	0.0001444	6.835e-05	58520	4	55274	4	1&1	NA	NA	NA	NA	YES	23.8	3.19419	rs749909863&CM102730	24033266&25356976&24670872&20333770&20237254&27375351&25753737&25366773&29550188	6-64230600-C-T	14.7372789104425	6.33907827310913	2	4614	4	58516	4	55270	1	34028	0.00157851587584354	0.000118827829690419	0.0657763499601022	6.340750600013	7.04500307003287	0.0723082101850012	5.98863466793728	6.65420594502835	0.0393876232475489	14.7479625063596	12.2904251092571
3	33014057	3:33014057:T:C	T	C	0.000430477986810729	2	4646	2323	0	2	1	protein_coding	Transcript	GLB1	ENSG00000170266	ENST00000307363	missense_variant&splice_region_variant	ENSP00000306920.4:p.Lys578Arg	ENST00000307363.10:c.1733A>G	likely_pathogenic&pathogenic	deleterious_low_confidence(0)	possibly_damaging(0.576)	NA	5.914e-05	0.0001323	3.637e-05	7.194e-05	111208	8	100202	8	1&1	NA	NA	NA	NA	YES	33	5.126154	rs371582179&CM930343	8213816&21520340&25557439&21497194&30267299&29352662	3-33014057-T-C	3.25380186553839	5.98384746748303	2	4644	8	111200	8	100194	5	34024	0.00156833224071703	0.000118060486892846	0.0584122231764695	5.98561323006113	7.04188382210458	0.0697336284559203	5.39354806213754	6.3449177711778	0.201559284248164	2.93046452277795	3.32989166071306
17	65197160	17:65197160:T:C	T	C	0.00172190996818244	8	4646	2323	0	8	1	protein_coding	Transcript	RGS9	ENSG00000108370	ENST00000262406	missense_variant	ENSP00000262406.9:p.Trp299Arg	ENST00000262406.10:c.895T>C	pathogenic	deleterious(0)	probably_damaging(1)	NA	0.000184	0.0003527	0.0001204	0.0002565	113072	29	102106	24	1&1	NA	NA	NA	NA	YES	29.6	4.307393	rs121908449&CM040482	14702087&19818506&30718709&17826834	17-65197160-T-C	4.88208099853259	6.71309929115963	8	4638	29	113043	24	102082	12	34017	0.00339434116287703	0.000872784715803219	8.09178524087797e-05	6.72336465715357	7.02206660174699	5.26043452234024e-05	7.33635235925788	7.635308300317	0.00142214797209691	4.88940212225585	4.98693543171284
11	17634218	11:17634218:C:T	C	T	0.000215238993405364	1	4646	2323	0	1	1	protein_coding	Transcript	OTOG	ENSG00000188162	ENST00000399397	stop_gained	ENSP00000382329.2:p.Arg2473Ter	ENST00000399397.6:c.7417C>T	pathogenic&likely_pathogenic	NA	NA	NA	3.286e-05	1.47e-05	2.043e-05	3.687e-05	54244	2	52426	2	1&1	HC	NA	NA	PERCENTILE:0.848432852894075&GERP_DIST:1170.04273126498&BP_DIST:1313&DIST_FROM_LAST_EXON:1113&50_BP_RULE:PASS&ANN_ORF:1239.31&MAX_ORF:1239.31	YES	39	7.762721	rs866476223&COSV105906216	30139988	11-17634218-C-T	14.6421083949228	5.83778121522551	1	4645	2	54242	2	52424	1	34028	0.00121827457158155	3.79959641832691e-05	0.218500752913453	5.838290259683	7.00581207620278	0.224880129441735	5.64367570296973	6.77100419761059	0.225830253511535	7.32341081156559	7.32504574319234
19	855624	19:855624:C:T	C	T	0.000215238993405364	1	4646	2323	0	1	1	protein_coding	Transcript	ELANE	ENSG00000197561	ENST00000263621	missense_variant	ENSP00000263621.1:p.Arg143Cys	ENST00000263621.2:c.427C>T	uncertain_significance&likely_pathogenic	deleterious(0)	probably_damaging(0.99)	NA	6.568e-06	0	2.107e-05	0	107848	0	99048	0	1	NA	NA	NA	NA	YES	22.3	2.455788	rs199558534	35571273	19-855624-C-T	Inf	Inf	1	4645	0	107848	0	99048	0	34029	0.00121827457158155	3.79959641832691e-05	0.0412999804434012	Inf	69.6470778172425	0.0448049067448454	Inf	63.9641588634162	0.120129282482224	Inf	21.9757830158218
1	11043338	1:11043338:C:A	C	A	0.000215238993405364	1	4646	2323	0	1	1	protein_coding	Transcript	MASP2	ENSG00000009724	ENST00000400897	splice_donor_variant	NA	ENST00000400897.8:c.741+1G>T	likely_pathogenic	NA	NA	NA	3.946e-05	0	2.128e-05	0	105272	0	96172	0	1	HC	NA	NA	INTRON_SIZE:316	YES	33	4.913648	rs368040764	NA	1-11043338-C-A	Inf	Inf	1	4645	0	105272	0	96172	0	34029	0.00121827457158155	3.79959641832691e-05	0.0422678724139814	Inf	67.9835324507588	0.0460830407268545	Inf	62.1068776235066	0.120129282482224	Inf	21.9757830158218
21	45505244	21:45505244:A:-	A	-	0.000215888998354785	1	4632	2316	0	1	1	protein_coding	Transcript	COL18A1	ENSG00000182871	ENST00000651438	frameshift_variant	ENSP00000498485.1:p.Pro996LeufsTer35	ENST00000651438.1:c.2979del	pathogenic	NA	NA	NA	6.578e-06	0	8.515e-06	0	104568	0	97192	0	1&1	HC	NA	NA	PERCENTILE:0.741044776119403&GERP_DIST:-401.757397298515&BP_DIST:1034&DIST_FROM_LAST_EXON:824&50_BP_RULE:PASS&PHYLOCSF_TOO_SHORT	YES	15.02	1.384667	rs1170994529&COSV60586612	12415512&25456301&32700429&29178892	21-45505244-A--	Inf	Inf	1	4631	0	104568	0	97192	0	34029	0.00122195359917443	3.81108082438743e-05	0.0424175824175823	Inf	67.7330238583612	0.0454902576995602	Inf	62.9553060563532	0.119810661907348	Inf	22.0422109467775
13	49552255	13:49552255:G:A	G	A	0.000860955973621458	4	4646	2323	0	4	1	protein_coding	Transcript	RCBTB1	ENSG00000136144	ENST00000378302	stop_gained	ENSP00000367552.2:p.Gln212Ter	ENST00000378302.7:c.634C>T	pathogenic	NA	NA	NA	NA	NA	8.609e-06	9.621e-06	103940	1	94542	1	1&1	HC	NA	NA	PERCENTILE:0.397243107769424&GERP_DIST:1137.49097006917&BP_DIST:956&DIST_FROM_LAST_EXON:816&50_BP_RULE:PASS&ANN_ORF:717.168&MAX_ORF:717.168	YES	44	8.660766	rs749704655&COSV51635262	31494449	13-49552255-G-A	NA	89.4871607547508	4	4642	1	103939	1	94541	NA	NA	0.00221177892901022	0.00033485818228978	1.61637187304273e-05	89.4196271540131	67.1660743134087	2.31388986532172e-05	81.3176155576554	61.0930533117932	NA	NA	NA
9	134824666	9:134824666:G:A	G	A	0.00193715002387762	9	4646	2323	0	9	1	protein_coding	Transcript	COL5A1	ENSG00000130635	ENST00000371817	missense_variant	ENSP00000360882.3:p.Ala1589Thr	ENST00000371817.8:c.4765G>A	uncertain_significance&likely_pathogenic	deleterious_low_confidence(0.04)	unknown(0)	NA	6.569e-06	1.47e-05	3.587e-05	2.649e-05	113260	3	102366	3	1&1	NA	NA	NA	NA	YES	25.2	3.657743	rs377138881&COSV65676129	29924831	9-134824666-G-A	131.778913188954	73.1275962203707	9	4637	3	113257	3	102363	1	34028	0.00367775306701625	0.00101949500350906	4.48889885932267e-11	73.1586956955236	66.2885637273777	1.0622119810456e-10	66.1464390612546	59.9124066230266	4.61609724470664e-08	66.0607688079073	46.4719856244385
7	103297491	7:103297491:C:A	C	A	0.000222123999265023	1	4502	2251	0	1	1	protein_coding	Transcript	PMPCB	ENSG00000105819	ENST00000249269	stop_gained	ENSP00000249269.4:p.Ser11Ter	ENST00000249269.9:c.32C>A	likely_pathogenic	NA	NA	NA	6.572e-06	0	1.386e-05	0	98266	0	87424	0	1	HC	NA	NA	PERCENTILE:0.0217687074829932&GERP_DIST:915.103670804761&BP_DIST:1426&DIST_FROM_LAST_EXON:1362&50_BP_RULE:PASS&ANN_ORF:192.222&MAX_ORF:192.222	YES	33	4.953915	rs760746927	NA	7-103297491-C-A	Inf	Inf	1	4501	0	98266	0	87424	0	34029	0.00125720774776389	3.92113282466094e-05	0.0438074108671962	Inf	65.4891702765745	0.0489741748797945	Inf	58.2635788070643	0.116840985180763	Inf	22.678773742086
11	6563111	11:6563111:C:T	C	T	0.000430477986810729	2	4646	2323	0	2	1	protein_coding	Transcript	DNHD1	ENSG00000179532	ENST00000254579	stop_gained	ENSP00000254579.6:p.Arg3217Ter	ENST00000254579.11:c.9649C>T	likely_pathogenic	NA	NA	NA	2.629e-05	1.47e-05	5.203e-05	0	59418	0	56216	0	1	HC	NA	NA	PERCENTILE:0.676553078109662&GERP_DIST:-2098.23526883125&BP_DIST:4599&DIST_FROM_LAST_EXON:4249&50_BP_RULE:PASS&ANN_ORF:107.076&MAX_ORF:107.076	YES	36	6.808282	rs764070280	34932939	11-6563111-C-T	29.2842167898455	Inf	2	4644	0	59418	0	56216	1	34028	0.00156833224071703	0.000118060486892846	0.00525827868882752	Inf	63.96651953924	0.0058261226114166	Inf	60.5194315857466	0.0398197220200341	14.6527059455892	12.2110381454767
7	44149763	7:44149763:C:T	C	T	0.00129142997320741	6	4646	2323	0	6	1	protein_coding	Transcript	GCK	ENSG00000106633	ENST00000403799	missense_variant	ENSP00000384247.3:p.Val226Met	ENST00000403799.8:c.676G>A	pathogenic&pathogenic/likely_pathogenic	deleterious_low_confidence(0)	probably_damaging(0.999)	NA	1.314e-05	2.939e-05	7.955e-06	1.759e-05	113710	2	102734	2	1&1&1&1	NA	NA	NA	NA	YES	24.9	3.555743	rs148311934&CM1212976&CM970636&COSV60787716	25741868&9049484&16965331&12627330&197902&10525657&14517946&20337973&16602010&19790256&25015100&22389783&25414397&17079173&31957151&10426385&27080136&22335469&25555642&25306193	7-44149763-C-T	43.9411355293438	73.4184180333948	6	4640	2	113708	2	102732	1	34028	0.00281487575175188	0.000592005743238251	9.53815040962109e-08	73.4017279749786	63.7091046223467	1.6981673541722e-07	66.3415170924323	57.5594224760263	1.88200895276735e-05	43.9747197229065	31.7760657975075
16	2326201	16:2326201:C:T	C	T	0.00129142997320741	6	4646	2323	0	6	1	protein_coding	Transcript	ABCA3	ENSG00000167972	ENST00000301732	missense_variant	ENSP00000301732.5:p.Arg43His	ENST00000301732.10:c.128G>A	pathogenic	deleterious(0)	probably_damaging(0.995)	NA	1.971e-05	4.41e-05	1.592e-05	1.759e-05	113702	2	102720	2	1&1&1	NA	NA	NA	NA	YES	27.6	4.084559	rs754714105&CM064940&CM085189	24033266&24871971&16641205&16728712&18024538&22337229&26517903	16-2326201-C-T	29.2841263765854	73.4184180333948	6	4640	2	113700	2	102718	2	34027	0.00281487575175188	0.000592005743238251	9.54197483420684e-08	73.3965861057363	63.7046223467299	1.699479379556e-07	66.3325050740198	57.5515784936968	6.75560232937084e-05	21.9964938838248	19.0650791940524
6	42721781	6:42721781:A:G	A	G	0.00129142997320741	6	4646	2323	0	6	1	protein_coding	Transcript	PRPH2	ENSG00000112619	ENST00000230381	missense_variant	ENSP00000230381.5:p.Leu185Pro	ENST00000230381.7:c.554T>C	likely_pathogenic&pathogenic	deleterious(0)	probably_damaging(0.999)	NA	1.314e-05	2.94e-05	7.955e-06	1.759e-05	113696	2	102680	2	1&1	NA	NA	NA	NA	YES	29.1	4.243045	rs121918563&CM910323	11139241&16799052&23847139&1684223&9331261&8202715&11297544&26720483&8943002&12925772&11427722&10800708&32531846	6-42721781-A-G	43.926189564878	73.4184180333948	6	4640	2	113694	2	102678	1	34028	0.00281487575175188	0.000592005743238251	9.54484432662485e-08	73.39272969966	63.7012606400172	1.70323454444869e-07	66.3067563630795	57.5291671156125	1.88200895276735e-05	43.9747197229065	31.7760657975075
9	123373745	9:123373745:C:T	C	T	0.000225427997065708	1	4436	2218	0	1	1	protein_coding	Transcript	CRB2	ENSG00000148204	ENST00000373631	missense_variant	ENSP00000362734.3:p.Arg1072Cys	ENST00000373631.8:c.3214C>T	likely_pathogenic	deleterious(0)	probably_damaging(0.965)	NA	6.572e-06	0	9.576e-06	0	93926	0	87838	0	1	NA	NA	NA	NA	YES	24	3.242214	rs770448714	33532864	9-123373745-C-T	Inf	Inf	1	4435	0	93926	0	87838	0	34029	0.00127589611735512	3.9794741175161e-05	0.0450987169842011	Inf	63.5282380791343	0.048074213754687	Inf	59.4105512343591	0.115325620694138	Inf	23.0162326682448
22	28719394	22:28719394:C:A	C	A	0.000218531000427902	1	4576	2288	0	1	1	protein_coding	Transcript	CHEK2	ENSG00000183765	ENST00000404276	splice_donor_variant	NA	ENST00000404276.6:c.683+1G>T	pathogenic/likely_pathogenic&likely_pathogenic	NA	NA	NA	NA	NA	4.657e-06	0	93576	0	84512	0	1	HC	NA	NA	INTRON_SIZE:7377	YES	33	5.320197	rs786203650	21876083&24713400&16199547&27751358&32885271	22-28719394-C-A	NA	Inf	1	4575	0	93576	0	84512	NA	NA	0.00123689462996553	3.85772118475919e-05	0.0466215665498411	Inf	61.3549338870069	0.0513649425287357	Inf	55.411976833133	NA	NA	NA
11	17596989	11:17596989:C:T	C	T	0.000215238993405364	1	4646	2323	0	1	1	protein_coding	Transcript	OTOG	ENSG00000188162	ENST00000399397	stop_gained	ENSP00000382329.2:p.Arg1222Ter	ENST00000399397.6:c.3664C>T	pathogenic	NA	NA	NA	7.23e-05	0.000147	4.733e-05	3.692e-05	54176	2	52366	2	1&1	HC	NA	NA	PERCENTILE:0.419126058110272&GERP_DIST:-80.3158525943757&BP_DIST:5052&DIST_FROM_LAST_EXON:4852&50_BP_RULE:PASS&ANN_ORF:1091.02&MAX_ORF:1091.02	YES	41	8.112858	rs560339163&COSV61127427	23122587	11-17596989-C-T	1.46421083949228	5.82987522766426	1	4645	2	54174	2	52364	5	34024	0.00121827457158155	3.79959641832691e-05	0.218732876263191	5.83097891765733	6.99702938327414	0.225096991201104	5.63536478843103	6.76325476267356	0.536029693629758	1.46494973617365	1.99750491678164
1	226982996	1:226982996:C:T	C	T	0.000430477986810729	2	4646	2323	0	2	1	protein_coding	Transcript	COQ8A	ENSG00000163050	ENST00000366777	stop_gained	ENSP00000355739.3:p.Arg348Ter	ENST00000366777.4:c.1042C>T	pathogenic	NA	NA	NA	5.256e-05	0.0001176	4.528e-05	7.183e-05	97454	7	90072	6	1&1&1	HC	NA	NA	PERCENTILE:0.536008230452675&GERP_DIST:629.585312873125&BP_DIST:895&DIST_FROM_LAST_EXON:611&50_BP_RULE:PASS&ANN_ORF:1003.19&MAX_ORF:1003.19	YES	39	7.845521	rs771578775&CM104023&COSV64657577	25741868&18319072&20580948	1-226982996-C-T	3.66052709873069	5.9930110930075	2	4644	7	97447	6	90066	4	34025	0.00156833224071703	0.000118060486892846	0.0602325047003182	5.99489094306045	6.99375605554958	0.055296799087341	6.46395722515975	7.45849101915417	0.155896956139255	3.66315245738545	4.06998720111003
1	167435434	1:167435434:G:A	G	A	0.00236762990243733	11	4646	2323	0	11	1	protein_coding	Transcript	CD247	ENSG00000198821	ENST00000362089	stop_gained&splice_region_variant	ENSP00000354782.5:p.Gln101Ter	ENST00000362089.10:c.301C>T	pathogenic&pathogenic/likely_pathogenic	NA	NA	NA	0.0002037	0.0003233	0.0002632	0.0003535	113156	40	102146	37	1	HC	NA	NA	PERCENTILE:0.608080808080808&GERP_DIST:205.554401679231&BP_DIST:191&DIST_FROM_LAST_EXON:126&50_BP_RULE:PASS&ANN_ORF:167.202&MAX_ORF:167.202	YES	48	9.255297	rs55729925	17170122	1-167435434-G-A	7.3233216901866	6.69768006347194	11	4635	40	113116	37	102109	11	34018	0.00423490522914499	0.00132258722507045	3.92052266663073e-06	6.71102404249627	6.92902599503829	5.29909875883458e-06	6.55007107293518	6.75516772732176	1.46741498277385e-05	7.34017485315215	7.33869054039478
14	75863848	14:75863848:C:T	C	T	0.000224417002755217	1	4456	2228	0	1	1	protein_coding	Transcript	TTLL5	ENSG00000119685	ENST00000298832	stop_gained	ENSP00000298832.9:p.Arg1170Ter	ENST00000298832.14:c.3508C>T	pathogenic&likely_pathogenic	NA	NA	NA	7.066e-05	0.0001496	2.405e-05	4.424e-05	113008	5	102000	5	1&1	HC	NA	NA	PERCENTILE:0.912116484659386&GERP_DIST:250.561864417791&BP_DIST:335&DIST_FROM_LAST_EXON:313&50_BP_RULE:PASS&ANN_ORF:1249.58&MAX_ORF:1249.58	YES	41	8.236318	rs769845921&COSV100088936	24791901&27162334	14-75863848-C-T	1.50011365478086	5.07271706047055	1	4455	5	113003	5	101995	5	34024	0.00127017456551	3.96161242780563e-05	0.207089385128849	5.072934961213	6.91709939706798	0.2262912757657	4.57870476161789	6.2432846022791	0.522114330323875	1.52742419115261	2.08268636312627
15	67254631	15:67254631:T:C	T	C	0.000215238993405364	1	4646	2323	0	1	1	protein_coding	Transcript	AAGAB	ENSG00000103591	ENST00000261880	start_lost	ENSP00000261880.5:p.Met1?	ENST00000261880.10:c.1A>G	likely_pathogenic&pathogenic/likely_pathogenic	tolerated_low_confidence(0.06)	benign(0.275)	0	0.0001051	0.000147	3.247e-05	4.158e-05	96198	4	89216	4	1&1	NA	NA	NA	NA	YES	23.7	3.119448	rs539301011&CM1513722	26608363	15-67254631-T-C	1.46421083949228	5.17650296790198	1	4645	4	96194	4	89212	5	34024	0.00121827457158155	3.79959641832691e-05	0.210089628561709	5.17758410088009	6.90234276898791	0.224177608692461	4.80107852840695	6.40135615111398	0.536029693629758	1.46494973617365	1.99750491678164
6	51753281	6:51753281:A:G	A	G	0.000645717023871839	3	4646	2323	0	3	1	protein_coding	Transcript	PKHD1	ENSG00000170927	ENST00000371117	missense_variant	ENSP00000360158.3:p.Ile2957Thr	ENST00000371117.8:c.8870T>C	pathogenic	deleterious(0)	probably_damaging(0.913)	NA	6.571e-05	0.0001323	5.176e-05	0.0001057	113504	12	102488	10	1&1	NA	NA	NA	NA	YES	24.4	3.408999	rs760222236&CM020500	11919560&15698423&15805161&12846734&19914852&11898128&12506140&19940839&20413436&25701400&27225849&23582048&26385851&24162162&32574212	6-51753281-A-G	4.88070312828299	6.10895954467208	3	4643	12	113492	10	102478	5	34024	0.00189688920142584	0.000219625718029102	0.0193892214862225	6.1099166148975	6.84352320447938	0.0168087998299302	6.62162340621167	7.35641218908151	0.0609351847208735	4.39684336234272	4.66285227639809
12	80333009	12:80333009:G:A	G	A	0.000215331994695589	1	4644	2322	0	1	1	protein_coding	Transcript	OTOGL	ENSG00000165899	ENST00000547103	stop_gained	ENSP00000447211.2:p.Trp1451Ter	ENST00000547103.7:c.4353G>A	pathogenic	NA	NA	NA	2.63e-05	5.881e-05	1.832e-05	4.223e-05	94716	4	86240	3	1&1	HC	NA	NA	PERCENTILE:0.616397621070518&GERP_DIST:1631.36023211951&BP_DIST:2688&DIST_FROM_LAST_EXON:2488&50_BP_RULE:PASS&ANN_ORF:122.794&MAX_ORF:122.794	YES	36	6.498784	rs767226781&COSV54022997	23122586	12-80333009-G-A	3.66148605161688	5.09902900060594	1	4643	4	94712	3	86237	2	34027	0.00121879879003469	3.80123280829878e-05	0.212851473264905	5.09895021842213	6.79893040450809	0.189256052286262	6.190806335763	7.95928256087619	0.318729830431866	3.66415416619147	4.39679121352428
4	122927721	4:122927721:G:A	G	A	0.000866175978444517	4	4618	2309	0	4	1	protein_coding	Transcript	SPATA5	ENSG00000145375	ENST00000274008	missense_variant	ENSP00000274008.3:p.Arg84Gln	ENST00000274008.5:c.251G>A	pathogenic	tolerated(0.08)	possibly_damaging(0.846)	NA	5.259e-05	5.882e-05	7.186e-05	0.0001412	113334	16	102320	16	1&1&1&1	NA	NA	NA	NA	YES	28	4.131643	rs745858366&CM159204&COSV56785606&COSV99914630	26299366&28513609	4-122927721-G-A	14.7258751860679	6.13439078218496	4	4614	16	113318	16	102304	2	34027	0.00222517632043455	0.000336888805813975	0.00687285455595117	6.13876560037568	6.69737684571361	0.00965616824066936	5.54233068692695	6.04642480717895	0.00250002920520827	14.7475294123898	13.2732690432333
7	143339323	7:143339323:G:A	G	A	0.000215238993405364	1	4646	2323	0	1	1	protein_coding	Transcript	CLCN1	ENSG00000188037	ENST00000343257	splice_donor_variant	NA	ENST00000343257.7:c.1471+1G>A	pathogenic	NA	NA	NA	6.57e-06	1.47e-05	2.386e-05	4.395e-05	113762	5	102746	5	1&1	HC	NA	NA	INTRON_SIZE:188	YES	35	5.793222	rs375596425&CS951379	17932099&8533761&22094069&16199547&30243293&25065301&27614575&22521272&23739125&24349310	7-143339323-G-A	14.6421083949228	4.89736048703901	1	4645	5	113757	5	102741	1	34028	0.00121827457158155	3.79959641832691e-05	0.213507128054077	4.89740572461723	6.67845715795344	0.233070904216438	4.42360439206556	6.03173158775354	0.225830253511535	7.32341081156559	7.32504574319234
11	64753126	11:64753126:G:A	G	A	0.000215238993405364	1	4646	2323	0	1	1	protein_coding	Transcript	PYGM	ENSG00000068976	ENST00000164139	missense_variant	ENSP00000164139.3:p.Pro489Ser	ENST00000164139.4:c.1465C>T	uncertain_significance&likely_pathogenic	deleterious_low_confidence(0.01)	probably_damaging(1)	NA	3.942e-05	4.409e-05	2.386e-05	4.395e-05	113758	5	102742	5	1	NA	NA	NA	NA	YES	26.8	3.978482	rs752622662	NA	11-64753126-G-A	4.88180978465331	4.89736048703901	1	4645	5	113753	5	102737	2	34027	0.00121827457158155	3.79959641832691e-05	0.213513638921639	4.8972344415332	6.67822232659172	0.233078654968302	4.42343218037452	6.03149675639182	0.318835519257285	3.66258155902519	4.39489828866645
14	77288777	14:77288777:C:G	C	G	0.000215238993405364	1	4646	2323	0	1	1	protein_coding	Transcript	POMT2	ENSG00000009830	ENST00000261534	missense_variant	ENSP00000261534.4:p.Arg413Pro	ENST00000261534.9:c.1238G>C	uncertain_significance&pathogenic	deleterious(0)	probably_damaging(0.999)	0.001	1.316e-05	2.941e-05	2.784e-05	4.395e-05	113756	5	102742	5	1&1	NA	NA	NA	NA	YES	32	4.494262	rs190285831&CM074454	23757202&17878207&30060766&29175898	14-77288777-C-G	7.31856488967577	4.89736048703901	1	4645	5	113751	5	102737	1	34028	0.00121827457158155	3.79959641832691e-05	0.213516894503547	4.8971487995112	6.67810491091085	0.233078654968302	4.42343218037452	6.03149675639182	0.225830253511535	7.32341081156559	7.32504574319234
12	53308051	12:53308051:C:T	C	T	0.000215238993405364	1	4646	2323	0	1	1	protein_coding	Transcript	AAAS	ENSG00000094914	ENST00000209873	splice_donor_variant	NA	ENST00000209873.9:c.1331+1G>A	pathogenic	NA	NA	NA	0.000138	5.879e-05	4.772e-05	4.396e-05	113740	5	102736	5	1&1&1	HC	NA	NA	INTRON_SIZE:122	YES	34	5.359896	rs150511103&CS003065&CS100597	11062474&11701718&15173230&18261130&27414811&26595337&27133709&33816394&31179255	12-53308051-C-T	3.66114974324485	4.89624643779264	1	4645	5	113735	5	102731	2	34027	0.00121827457158155	3.79959641832691e-05	0.213542942714458	4.89646365183359	6.67716558546394	0.233090282056403	4.42317386288992	6.03114450934922	0.318835519257285	3.66258155902519	4.39489828866645
3	93879279	3:93879279:C:T	C	T	0.000215238993405364	1	4646	2323	0	1	1	protein_coding	Transcript	PROS1	ENSG00000184500	ENST00000394236	missense_variant	ENSP00000377783.3:p.Val510Met	ENST00000394236.9:c.1528G>A	benign&likely_pathogenic	deleterious(0.02)	benign(0.131)	0	0.003503	0.0001029	0.0008789	4.396e-05	113730	5	102714	4	1&1&1	NA	NA	NA	NA	YES	14.49	1.314288	rs138925964&CD163622&CM961187	27652279&31144782	3-93879279-C-T	2.09172977070325	4.89624643779264	1	4645	5	113725	4	102710	4	34025	0.00121827457158155	3.79959641832691e-05	0.213559226056911	4.89603542417259	6.67657850705962	0.198444003132079	5.52709365170216	7.36989201018907	0.472674237381341	1.83123240481536	2.44146665231586
1	226986631	1:226986631:T:TG	T	TG	0.000215238993405364	1	4646	2323	0	1	1	protein_coding	Transcript	COQ8A	ENSG00000163050	ENST00000366777	frameshift_variant	ENSP00000355739.3:p.Ser616LeufsTer114	ENST00000366777.4:c.1838_1839insG	uncertain_significance&pathogenic	NA	NA	NA	5.277e-05	4.415e-05	7.159e-05	4.397e-05	113726	5	102742	4	1	HC	NA	NA	PERCENTILE:0.945473251028807&GERP_DIST:43.0841569900513&BP_DIST:105&DIST_FROM_LAST_EXON:-179&50_BP_RULE:FAIL&ANN_ORF:1770.72&MAX_ORF:1770.72	YES	35	6.162815	rs764847439	24218524&34663476	1-226986631-T-TG	4.87517538856998	4.89513289527779	1	4645	5	113721	4	102738	2	34027	0.00121827457158155	3.79959641832691e-05	0.21356574008557	4.89586413088108	6.67634367569789	0.198396733469551	5.52861003149452	7.37190112295053	0.318835519257285	3.66258155902519	4.39489828866645
6	73482229	6:73482229:C:T	C	T	0.000215238993405364	1	4646	2323	0	1	1	protein_coding	Transcript	MTO1	ENSG00000135297	ENST00000498286	missense_variant	ENSP00000419561.2:p.Arg484Trp	ENST00000498286.6:c.1450C>T	pathogenic&likely_pathogenic	deleterious(0)	probably_damaging(0.999)	NA	3.946e-05	7.35e-05	1.989e-05	4.397e-05	113722	5	102708	4	1&1	NA	NA	NA	NA	YES	25	3.597854	rs748152539&COSV100940438	30831263&29331171&31842146&31451716	6-73482229-C-T	2.92842167898455	4.89513289527779	1	4645	5	113717	4	102704	3	34026	0.00121827457158155	3.79959641832691e-05	0.213572254509528	4.89569283631858	6.67610884433616	0.198454135263317	5.52676872293439	7.3694614860259	0.400669667414367	2.44165365474288	3.13912080815536
17	7224011	17:7224011:G:A	G	A	0.000215238993405364	1	4646	2323	0	1	1	protein_coding	Transcript	ACADVL	ENSG00000072778	ENST00000356839	missense_variant	ENSP00000349297.5:p.Arg459Gln	ENST00000356839.10:c.1376G>A	pathogenic&pathogenic/likely_pathogenic&likely_pathogenic	deleterious(0)	probably_damaging(0.998)	NA	3.286e-05	5.881e-05	2.784e-05	4.397e-05	113718	5	102732	5	1&1	NA	NA	NA	NA	YES	27.5	4.069487	rs751995154&CM034381	25741868&26385305&14517516&21429517&19327992&23798014&25214167&30194637	17-7224011-G-A	3.65990466596437	4.89513289527779	1	4645	5	113713	5	102727	2	34027	0.00121827457158155	3.79959641832691e-05	0.213578769328819	4.89552154048619	6.67587401297443	0.233098034088745	4.42300165126823	6.03090967798749	0.318835519257285	3.66258155902519	4.39489828866645
10	13295497	10:13295497:G:C	G	C	0.000215238993405364	1	4646	2323	0	1	1	protein_coding	Transcript	PHYH	ENSG00000107537	ENST00000263038	missense_variant&splice_region_variant	ENSP00000263038.4:p.Arg82Gly	ENST00000263038.9:c.244C>G	likely_pathogenic&uncertain_significance&conflicting_interpretations_of_pathogenicity	deleterious(0.01)	possibly_damaging(0.675)	0	0.001295	1.47e-05	0.0003064	4.397e-05	113702	5	102716	4	1&1&1	NA	NA	NA	NA	YES	21.2	2.246272	rs145404396&CM166582&COSV53815104	27229527	10-13295497-G-C	14.6421083949228	4.89513289527779	1	4645	5	113697	4	102712	1	34028	0.00121827457158155	3.79959641832691e-05	0.213604832560037	4.89483634447967	6.67493468752752	0.1984406259839	5.52720196205552	7.37003551824346	0.225830253511535	7.32341081156559	7.32504574319234
4	158699015	4:158699015:T:C	T	C	0.000215238993405364	1	4646	2323	0	1	1	protein_coding	Transcript	ETFDH	ENSG00000171503	ENST00000511912	missense_variant	ENSP00000426638.1:p.Leu334Pro	ENST00000511912.6:c.1001T>C	pathogenic/likely_pathogenic&pathogenic	deleterious(0.01)	probably_damaging(0.994)	NA	1.971e-05	4.409e-05	2.387e-05	4.398e-05	113696	5	102682	5	1&1	NA	NA	NA	NA	YES	28.8	4.212802	rs377686388&CM024523	12359134&17584774&22611163	4-158699015-T-C	4.88180978465331	4.8940198591488	1	4645	5	113691	5	102677	2	34027	0.00121827457158155	3.79959641832691e-05	0.213614607903111	4.89457939075777	6.67458244048493	0.233194977732923	4.42084900835887	6.02797428596589	0.318835519257285	3.66258155902519	4.39489828866645
15	78111167	15:78111167:G:A	G	A	0.000215238993405364	1	4646	2323	0	1	1	protein_coding	Transcript	CIB2	ENSG00000136425	ENST00000258930	missense_variant&splice_region_variant	ENSP00000258930.3:p.Arg66Trp	ENST00000258930.8:c.196C>T	pathogenic	deleterious(0)	possibly_damaging(0.837)	NA	2.628e-05	4.41e-05	2.387e-05	4.398e-05	113682	5	102674	5	1&1	NA	NA	NA	NA	YES	33	5.054661	rs780168150&CM164141	26173970&28663585&29112224	15-78111167-G-A	4.88070279830758	4.8940198591488	1	4645	5	113677	5	102669	2	34027	0.00121827457158155	3.79959641832691e-05	0.213637420498366	4.89397982103053	6.67376053071888	0.233210496150625	4.42050458590258	6.02750462324243	0.318835519257285	3.66258155902519	4.39489828866645
18	60371842	18:60371842:T:C	T	C	0.000215238993405364	1	4646	2323	0	1	1	protein_coding	Transcript	MC4R	ENSG00000166603	ENST00000299766	missense_variant	ENSP00000299766.3:p.Ile170Val	ENST00000299766.5:c.508A>G	pathogenic	deleterious(0.03)	possibly_damaging(0.649)	0	0.0001775	4.409e-05	7.957e-05	4.398e-05	113682	5	102682	5	1&1	NA	NA	NA	NA	YES	22.3	2.471354	rs121913560&CM003761	26788538&11487744&32921795	18-60371842-T-C	4.88180978465331	4.8940198591488	1	4645	5	113677	5	102677	2	34027	0.00121827457158155	3.79959641832691e-05	0.213637420498366	4.89397982103053	6.67376053071888	0.233194977732923	4.42084900835887	6.02797428596589	0.318835519257285	3.66258155902519	4.39489828866645
7	66087761	7:66087761:A:G	A	G	0.000215238993405364	1	4646	2323	0	1	1	protein_coding	Transcript	ASL	ENSG00000126522	ENST00000304874	missense_variant	ENSP00000307188.9:p.Met230Val	ENST00000304874.14:c.688A>G	likely_pathogenic	deleterious(0.02)	possibly_damaging(0.822)	0.001	5.258e-05	0.0001176	1.989e-05	4.4e-05	113632	5	102732	5	1	NA	NA	NA	NA	YES	23.8	3.167153	rs143957662	NA	7-66087761-A-G	1.83026354936534	4.89179530466737	1	4645	5	113627	5	102727	4	34025	0.00121827457158155	3.79959641832691e-05	0.213718933632767	4.8918383750096	6.67082513869727	0.233098034088745	4.42300165126823	6.03090967798749	0.472674237381341	1.83123240481536	2.44146665231586
9	108897149	9:108897149:T:TA	T	TA	0.000215238993405364	1	4646	2323	0	1	1	protein_coding	Transcript	ELP1	ENSG00000070061	ENST00000374647	frameshift_variant&splice_region_variant	ENSP00000363779.5:p.Lys834Ter	ENST00000374647.10:c.2499dup	likely_pathogenic&pathogenic	NA	NA	NA	NA	NA	1.989e-05	4.4e-05	113630	5	102614	5	1	HC	NA	NA	PERCENTILE:0.624906226556639&GERP_DIST:936.879279469512&BP_DIST:1486&DIST_FROM_LAST_EXON:1419&50_BP_RULE:PASS&ANN_ORF:378.979&MAX_ORF:378.979	YES	33	4.941488	rs767527819	24173031&18303054	9-108897149-T-TA	NA	4.89179530466737	1	4645	5	113625	5	102609	NA	NA	0.00121827457158155	3.79959641832691e-05	0.21372219544513	4.89175271310735	6.67070772301641	0.233326949720201	4.41792142113468	6.02398215281651	NA	NA	NA
6	10808816	6:10808816:G:A	G	A	0.000215238993405364	1	4646	2323	0	1	1	protein_coding	Transcript	MAK	ENSG00000111837	ENST00000354489	missense_variant	ENSP00000346484.3:p.Thr162Ile	ENST00000354489.7:c.485C>T	uncertain_significance&likely_pathogenic	deleterious(0)	probably_damaging(1)	NA	1.974e-05	4.411e-05	1.99e-05	4.4e-05	113630	5	102614	5	1	NA	NA	NA	NA	YES	26.7	3.952339	rs774229391	28559085	6-10808816-G-A	4.87959631388267	4.89179530466737	1	4645	5	113625	5	102609	2	34027	0.00121827457158155	3.79959641832691e-05	0.21372219544513	4.89175271310735	6.67070772301641	0.233326949720201	4.41792142113468	6.02398215281651	0.318835519257285	3.66258155902519	4.39489828866645
9	91220992	9:91220992:CCT:C	CCT	C	0.000215238993405364	1	4646	2323	0	1	1	protein_coding	Transcript	AUH	ENSG00000148090	ENST00000375731	splice_acceptor_variant	NA	ENST00000375731.9:c.656-2_656-1del	likely_pathogenic	NA	NA	NA	3.943e-05	4.41e-05	2.388e-05	4.402e-05	113578	5	102578	5	1	HC	NA	NA	INTRON_SIZE:75028	YES	24.6	3.652689	rs757748207	12655555&16199547&20882351	9-91220992-CCT-C	4.88070279830758	4.88957277158938	1	4645	5	113573	5	102573	2	34027	0.00121827457158155	3.79959641832691e-05	0.213807037342548	4.88952539481655	6.66765491531394	0.233396877338084	4.41637152541129	6.02186867056095	0.318835519257285	3.66258155902519	4.39489828866645
10	53938872	10:53938872:G:A	G	A	0.000215238993405364	1	4646	2323	0	1	1	protein_coding	Transcript	PCDH15	ENSG00000150275	ENST00000644397	stop_gained	ENSP00000495195.1:p.Arg1106Ter	ENST00000644397.2:c.3316C>T	pathogenic&likely_pathogenic	NA	NA	NA	NA	NA	1.991e-05	4.404e-05	113538	5	102530	5	1&1&1	HC	NA	NA	PERCENTILE:0.634884166188015&GERP_DIST:1847.22863208936&BP_DIST:1894&DIST_FROM_LAST_EXON:1343&50_BP_RULE:PASS&ANN_ORF:900.46&MAX_ORF:900.46	YES	42	8.340541	rs202033121&CM094636&COSV57269690	24033266&18484607&19375528&11398101&11487575&14570705	10-53938872-G-A	NA	4.88735225716086	1	4645	5	113533	5	102525	NA	NA	0.00121827457158155	3.79959641832691e-05	0.213872345948228	4.88781193140068	6.66530660169666	0.233490178960611	4.41430500150838	6.01905069422021	NA	NA	NA
1	45331514	1:45331514:T:TCC	T	TCC	0.000215238993405364	1	4646	2323	0	1	1	protein_coding	Transcript	MUTYH	ENSG00000132781	ENST00000456914	frameshift_variant	ENSP00000407590.2:p.Glu382GlyfsTer43	ENST00000456914.7:c.1143_1144dup	likely_pathogenic&pathogenic	NA	NA	NA	0.0002628	8.818e-05	0.0001554	4.407e-05	113452	5	102544	5	1	HC	NA	NA	PERCENTILE:0.730523627075351&GERP_DIST:-125.342133116722&BP_DIST:419&DIST_FROM_LAST_EXON:288&50_BP_RULE:PASS&ANN_ORF:351.743&MAX_ORF:351.743	YES	24.1	3.432596	rs587780078	15366000&19531215&18534194&25980754&16941501&19732775&19032956&23108399&16140997&17122612&21443744&22744763&26681312&15690400&15188161&33471991&31739127&28195393&27829682&20663686&30852976	1-45331514-T-TCC	2.44090489232666	4.88402526447389	1	4645	5	113447	5	102539	3	34026	0.00121827457158155	3.79959641832691e-05	0.214012893925783	4.88412757335843	6.6602577274195	0.233462958333133	4.41490773720267	6.01987260398626	0.400669667414367	2.44165365474288	3.13912080815536
14	88433152	14:88433152:ATC:A	ATC	A	0.000215238993405364	1	4646	2323	0	1	1	protein_coding	Transcript	SPATA7	ENSG00000042317	ENST00000393545	frameshift_variant	ENSP00000377176.4:p.Leu368GlufsTer4	ENST00000393545.9:c.1101_1102del	likely_pathogenic&pathogenic	NA	NA	NA	1.315e-05	2.941e-05	2.398e-05	4.41e-05	113380	5	102432	5	1	HC	NA	NA	PERCENTILE:0.612222222222222&GERP_DIST:-814.044835054874&BP_DIST:697&DIST_FROM_LAST_EXON:113&50_BP_RULE:PASS&ANN_ORF:289.529&MAX_ORF:289.529	YES	28.3	4.479825	rs777069665	26047050&22334370&25412400&23847139&19268277&26261414&29411205	14-88433152-ATC-A	7.31856488967577	4.88070279830758	1	4645	5	113375	5	102427	1	34028	0.00121827457158155	3.79959641832691e-05	0.214130703388079	4.88104256859311	6.65603076290839	0.233680900062493	4.41008586207684	6.01329732585787	0.225830253511535	7.32341081156559	7.32504574319234
10	133293174	10:133293174:G:A	G	A	0.000215238993405364	1	4646	2323	0	1	1	protein_coding	Transcript	TUBGCP2	ENSG00000130640	ENST00000252936	missense_variant	ENSP00000252936.3:p.Arg297Cys	ENST00000252936.8:c.889C>T	uncertain_significance&pathogenic&likely_pathogenic	deleterious(0)	possibly_damaging(0.844)	NA	9.194e-05	0.0001029	9.564e-05	4.411e-05	113356	5	102558	4	1	NA	NA	NA	NA	YES	23.2	2.89128	rs200129338	31630790	10-133293174-G-A	2.09172977070325	4.87959631388267	1	4645	5	113351	4	102554	4	34025	0.00121827457158155	3.79959641832691e-05	0.214170001883803	4.88001414856633	6.65462177473802	0.198707773757447	5.5186466095894	7.35869838194669	0.472674237381341	1.83123240481536	2.44146665231586
1	119419519	1:119419519:G:A	G	A	0.000215238993405364	1	4646	2323	0	1	1	protein_coding	Transcript	HSD3B2	ENSG00000203859	ENST00000369416	missense_variant	ENSP00000358424.3:p.Ala82Thr	ENST00000369416.4:c.244G>A	pathogenic	deleterious(0.03)	probably_damaging(1)	NA	4.601e-05	5.88e-05	1.992e-05	4.411e-05	113352	5	102336	5	1&1&1	NA	NA	NA	NA	YES	24	3.245767	rs757033996&CM124707&CM940954	10599696&28207417&26021573&8185809	1-119419519-G-A	3.66052709873069	4.87959631388267	1	4645	5	113347	5	102331	2	34027	0.00121827457158155	3.79959641832691e-05	0.214176553028065	4.87984274112234	6.65438694337629	0.233868029249367	4.4059528456857	6.00766137317639	0.318835519257285	3.66258155902519	4.39489828866645
6	65490706	6:65490706:TC:T	TC	T	0.000215331994695589	1	4644	2322	0	1	1	protein_coding	Transcript	EYS	ENSG00000188107	ENST00000503581	frameshift_variant&splice_region_variant	ENSP00000424243.1:p.Gly250GlufsTer7	ENST00000503581.6:c.749del	pathogenic	NA	NA	NA	NA	NA	1.996e-05	4.414e-05	113286	5	102334	5	1&1	HC	NA	PHYLOCSF_WEAK	PERCENTILE:0.0793852676205617&GERP_DIST:-8325.47467278831&BP_DIST:8648&DIST_FROM_LAST_EXON:7447&50_BP_RULE:PASS&ANN_ORF:-872.297&MAX_ORF:-872.297	YES	16.69	1.669815	rs762794153&COSV104649555	18836446&20333770	6-65490706-TC-T	NA	4.87838683043926	1	4643	5	113281	5	102329	NA	NA	0.00121879879003469	3.80123280829878e-05	0.214204748728388	4.87910546479975	6.65337666532886	0.233785986340231	4.40776437919234	6.01013146431473	NA	NA	NA
13	51937583	13:51937583:C:T	C	T	0.000215238993405364	1	4646	2323	0	1	1	protein_coding	Transcript	ATP7B	ENSG00000123191	ENST00000242839	missense_variant	ENSP00000242839.5:p.Gly1266Arg	ENST00000242839.10:c.3796G>A	pathogenic&pathogenic/likely_pathogenic	deleterious_low_confidence(0)	NA	NA	5.254e-05	0.0001029	2.805e-05	4.413e-05	113294	5	102278	5	1&1&1&1	NA	NA	NA	NA	YES	26.5	3.930449	rs121907992&CM110343&CM116634&CM950120	18414213&7626145&21610751&23518715&10502777&22240481&22692182&24253677&11243728&26207595	13-51937583-C-T	2.09172977070325	4.87738484943042	1	4645	5	113289	5	102273	4	34025	0.00121827457158155	3.79959641832691e-05	0.214271589437682	4.87735720219464	6.65098188863123	0.233981230812953	4.40345582392404	6.00425631843133	0.472674237381341	1.83123240481536	2.44146665231586
16	16163159	16:16163159:G:A	G	A	0.000215238993405364	1	4646	2323	0	1	1	protein_coding	Transcript	ABCC6	ENSG00000091262	ENST00000205557	missense_variant	ENSP00000205557.7:p.Arg1114Cys	ENST00000205557.12:c.3340C>T	pathogenic	deleterious(0)	probably_damaging(0.998)	0	3.942e-05	0	9.172e-05	4.417e-05	113194	5	102490	5	1&1&1	NA	NA	NA	NA	YES	32	4.725689	rs63749794&CM043245&COSV52745308	16086317&18157818&15459974&16835894&32039214&28912966&32873932&18513494	16-16163159-G-A	Inf	4.87296792857968	1	4645	5	113189	5	102485	0	34029	0.00121827457158155	3.79959641832691e-05	0.214435642476972	4.87307122169607	6.64511110458802	0.233567986940611	4.41258290156215	6.01670238060293	0.120129282482224	Inf	21.9757830158218
8	116856211	8:116856211:G:C	G	C	0.000219684006879106	1	4552	2276	0	1	1	protein_coding	Transcript	RAD21	ENSG00000164754	ENST00000297338	missense_variant	ENSP00000297338.2:p.Pro298Ala	ENST00000297338.7:c.892C>G	likely_pathogenic&uncertain_significance	tolerated(0.29)	benign(0.028)	NA	4e-05	7.376e-05	2.04e-05	4.51e-05	110866	5	99856	5	1&1&1	NA	NA	NA	NA	YES	22.5	2.541884	rs148308569&COSV52061271&COSV52062466	35563565	8-116856211-G-C	2.97836234922866	4.87104228113317	1	4551	5	110861	5	99851	3	34026	0.0012434103669378	3.87806121587851e-05	0.214499098697854	4.871431446157	6.64285500284621	0.234686301213853	4.38797204903084	5.98313243386296	0.394807146012816	2.49200027001309	3.20395160151284
16	72023536	16:72023536:C:T	C	T	0.000215238993405364	1	4646	2323	0	1	1	protein_coding	Transcript	DHODH	ENSG00000102967	ENST00000219240	missense_variant	ENSP00000219240.4:p.Arg346Trp	ENST00000219240.9:c.1036C>T	pathogenic&likely_pathogenic	deleterious(0)	probably_damaging(0.942)	NA	5.915e-05	0.0001029	7.618e-05	4.419e-05	113142	5	102136	5	1&1&1	NA	NA	NA	NA	YES	29.4	4.28199	rs201947120&CM100131&COSV54661740	27219052&19915526	16-72023536-C-T	2.09172977070325	4.8707624667428	1	4645	5	113137	5	102131	4	34025	0.00121827457158155	3.79959641832691e-05	0.214521048844474	4.87084223191864	6.64205829688555	0.234258839548761	4.39734245536145	5.99591980508997	0.472674237381341	1.83123240481536	2.44146665231586
22	20992238	22:20992238:C:T	C	T	0.000215238993405364	1	4646	2323	0	1	1	protein_coding	Transcript	LZTR1	ENSG00000099949	ENST00000646124	stop_gained	ENSP00000496779.1:p.Arg340Ter	ENST00000646124.2:c.1018C>T	uncertain_significance&pathogenic/likely_pathogenic&pathogenic	NA	NA	0	6.57e-05	4.41e-05	6.789e-05	4.421e-05	113102	5	102260	4	1&1&1	HC	NA	NA	PERCENTILE:0.403487911216805&GERP_DIST:4493.38533428907&BP_DIST:1494&DIST_FROM_LAST_EXON:1378&50_BP_RULE:PASS&ANN_ORF:1002.01&MAX_ORF:1002.01	YES	38	7.413266	rs149850248&CM154920&COSV53146329	24362817&25795793&29469822&30442762&30442766&25480913&30481304&30859559&27921248&25335493&30368668&30665374&33413596	22-20992238-C-T	4.88070279830758	4.86855900034753	1	4645	5	113097	4	102256	2	34027	0.00121827457158155	3.79959641832691e-05	0.214586792111111	4.86912749597477	6.63970998326827	0.19921358873803	5.50251679900629	7.33731568184264	0.318835519257285	3.66258155902519	4.39489828866645
11	77213908	11:77213908:G:A	G	A	0.000215238993405364	1	4646	2323	0	1	1	protein_coding	Transcript	MYO7A	ENSG00000137474	ENST00000409709	missense_variant	ENSP00000386331.3:p.Gly2163Ser	ENST00000409709.9:c.6487G>A	pathogenic&likely_pathogenic	deleterious_low_confidence(0.02)	probably_damaging(0.999)	NA	2.627e-05	4.409e-05	2.407e-05	4.424e-05	113022	5	102088	4	1&1&1	NA	NA	NA	NA	YES	24.6	3.473763	rs747656448&CM990906&COSV60020751	19375528&26226137&10094549&23770805&24105371&28451532&26561413	11-77213908-G-A	4.88180978465331	4.86525753628762	1	4645	5	113017	4	102084	2	34027	0.00121827457158155	3.79959641832691e-05	0.214718398959801	4.86569769348592	6.6350133560337	0.199506704257782	5.49321053010038	7.32497398916514	0.318835519257285	3.66258155902519	4.39489828866645
5	148097875	5:148097875:C:T	C	T	0.000215331994695589	1	4644	2322	0	1	1	protein_coding	Transcript	SPINK5	ENSG00000133710	ENST00000256084	synonymous_variant	ENSP00000256084.7:p.Cys297%3D	ENST00000256084.8:c.891C>T	pathogenic&pathogenic/likely_pathogenic&likely_pathogenic	NA	NA	NA	3.949e-05	8.825e-05	2.009e-05	4.426e-05	112956	5	101962	5	1&1	NA	NA	NA	NA	YES	15.58	1.476199	rs752941297&CS121225	25741868&22377713&22089833&25665175	5-148097875-C-T	2.44002260278288	4.86516029587865	1	4643	5	112951	5	101957	3	34026	0.00121879879003469	3.80123280829878e-05	0.214746970752812	4.86495392323149	6.63399473359633	0.234513738914234	4.39174219034196	5.98828274127079	0.400545673914524	2.44270430097678	3.14047285760433
6	51775844	6:51775844:G:A	G	A	0.000215331994695589	1	4644	2322	0	1	1	protein_coding	Transcript	PKHD1	ENSG00000170927	ENST00000371117	missense_variant	ENSP00000360158.3:p.Arg2840Cys	ENST00000371117.8:c.8518C>T	pathogenic&likely_pathogenic	deleterious(0)	possibly_damaging(0.874)	NA	3.957e-05	7.373e-05	2.402e-05	4.428e-05	112926	5	101982	5	1&1	NA	NA	NA	NA	YES	25.8	3.791979	rs200432861&CM051169	15698423&15805161&16133180&19940839&30507656	6-51775844-G-A	2.92054787326175	4.86296284317048	1	4643	5	112921	5	101977	3	34026	0.00121879879003469	3.80123280829878e-05	0.214796399086544	4.8636670457897	6.63223273980246	0.234474497965173	4.39260359072533	5.98945740380003	0.400545673914524	2.44270430097678	3.14047285760433
1	2406580	1:2406580:CAG:C	CAG	C	0.000215238993405364	1	4646	2323	0	1	1	protein_coding	Transcript	PEX10	ENSG00000157911	ENST00000447513	frameshift_variant	ENSP00000407922.2:p.Leu272ValfsTer66	ENST00000447513.7:c.814_815del	pathogenic	NA	NA	NA	5.914e-05	4.41e-05	3.595e-05	4.426e-05	112962	5	102504	3	1	HC	NA	NA	PERCENTILE:0.830784913353721&GERP_DIST:100.300835087895&BP_DIST:165&DIST_FROM_LAST_EXON:97&50_BP_RULE:PASS&ANN_ORF:877.374&MAX_ORF:877.374	YES	22.6	2.711267	rs61752093	10862081&9700193&12794690&19142205&21031596&22871920&27230853&17041890	1-2406580-CAG-C	4.88070279830758	4.86305904666436	1	4645	5	112957	3	102501	2	34027	0.00121827457158155	3.79959641832691e-05	0.214817209515985	4.86312505635975	6.63149088560777	0.162483351722298	7.35534120721063	9.4562941095069	0.318835519257285	3.66258155902519	4.39489828866645
2	201269532	2:201269532:TG:T	TG	T	0.000215238993405364	1	4646	2323	0	1	1	protein_coding	Transcript	CASP8	ENSG00000064012	ENST00000264275	frameshift_variant	ENSP00000264275.5:p.Ala111LeufsTer22	ENST00000264275.9:c.329del	pathogenic	NA	NA	NA	1.314e-05	2.94e-05	2.412e-05	4.428e-05	112928	5	102030	5	1&1	HC	NA	PHYLOCSF_WEAK	PERCENTILE:0.220657276995305&GERP_DIST:-955.496958375443&BP_DIST:1156&DIST_FROM_LAST_EXON:1021&50_BP_RULE:PASS&ANN_ORF:-820.145&MAX_ORF:-753.175	NA	0.262	-0.300115	rs776712453&COSV99965522	12353035&25814141	2-201269532-TG-T	7.32105419746138	4.86086254302991	1	4645	5	112923	5	102025	1	34028	0.00121827457158155	3.79959641832691e-05	0.214873242327091	4.86166712158883	6.62949481903308	0.234466495545058	4.39277898320225	5.98969677400417	0.225830253511535	7.32341081156559	7.32504574319234
7	2913385	7:2913385:C:T	C	T	0.000215238993405364	1	4646	2323	0	1	1	protein_coding	Transcript	CARD11	ENSG00000198286	ENST00000396946	missense_variant	ENSP00000380150.4:p.Arg974His	ENST00000396946.9:c.2921G>A	uncertain_significance&likely_pathogenic&likely_benign	deleterious(0.01)	possibly_damaging(0.815)	NA	9.859e-05	0	0.000285	4.428e-05	112910	5	102566	5	1	NA	NA	NA	NA	YES	24.7	3.504352	rs750407488	NA	7-2913385-C-T	Inf	4.86086254302991	1	4645	5	112905	5	102561	0	34029	0.00121827457158155	3.79959641832691e-05	0.214902918528756	4.86089524268822	6.6284380779053	0.233420195798264	4.41585489403366	6.02116417647577	0.120129282482224	Inf	21.9757830158218
16	57659534	16:57659534:C:T	C	T	0.000215238993405364	1	4646	2323	0	1	1	protein_coding	Transcript	ADGRG1	ENSG00000205336	ENST00000562631	stop_gained	ENSP00000455351.2:p.Arg470Ter	ENST00000562631.7:c.1408C>T	pathogenic	NA	NA	NA	1.971e-05	1.47e-05	4.802e-05	4.429e-05	112894	5	102198	5	1&1	HC	NA	NA	PERCENTILE:0.682170542635659&GERP_DIST:264.969554710388&BP_DIST:653&DIST_FROM_LAST_EXON:523&50_BP_RULE:PASS&ANN_ORF:1643.92&MAX_ORF:1643.92	YES	35	6.334355	rs587783652&CM155234	18414213&15044805&29707406&25922261&20929962	16-57659534-C-T	14.6421083949228	4.85976503511773	1	4645	5	112889	5	102193	1	34028	0.00121827457158155	3.79959641832691e-05	0.214929304220205	4.86020911014269	6.62749875245839	0.234137549657425	4.40001166737908	5.99955969119676	0.225830253511535	7.32341081156559	7.32504574319234
6	135490661	6:135490661:G:GT	G	GT	0.000215238993405364	1	4646	2323	0	1	1	protein_coding	Transcript	AHI1	ENSG00000135541	ENST00000265602	frameshift_variant	ENSP00000265602.6:p.Leu33ThrfsTer9	ENST00000265602.11:c.96dup	uncertain_significance&likely_pathogenic	NA	NA	NA	NA	NA	2.409e-05	4.43e-05	112868	5	101914	5	1	HC	NA	PHYLOCSF_WEAK	PERCENTILE:0.0267335004177109&GERP_DIST:1687.29641092718&BP_DIST:3471&DIST_FROM_LAST_EXON:3469&50_BP_RULE:PASS&ANN_ORF:-107.986&MAX_ORF:-107.986	YES	20.5	2.24616	rs747322175	NA	6-135490661-G-GT	NA	4.85866802269446	1	4645	5	112863	5	101909	NA	NA	0.00121827457158155	3.79959641832691e-05	0.214972194716448	4.85909410886067	6.62597234860716	0.234694161220717	4.38778502367914	5.98288666451405	NA	NA	NA
1	209650115	1:209650115:A:AG	A	AG	0.000215238993405364	1	4646	2323	0	1	1	protein_coding	Transcript	LAMB3	ENSG00000196878	ENST00000356082	frameshift_variant	ENSP00000348384.3:p.Leu11ProfsTer43	ENST00000356082.9:c.31dup	pathogenic	NA	NA	NA	1.314e-05	2.94e-05	3.221e-05	4.46e-05	112120	5	101488	5	1	HC	NA	NA	PERCENTILE:0.00880932082978119&GERP_DIST:-22.6698449631658&BP_DIST:3468&DIST_FROM_LAST_EXON:3332&50_BP_RULE:PASS&ANN_ORF:654.33&MAX_ORF:654.33	YES	22.8	2.817469	rs777672897	21801158&15373767&8824879&15538630&11023379&16473856&7550237	1-209650115-A-AG	7.32105419746138	4.82598639922342	1	4645	5	112115	5	101483	1	34028	0.00121827457158155	3.79959641832691e-05	0.216213453901507	4.82699851531541	6.58205888396395	0.235534025117699	4.36944541509029	5.95787712448998	0.225830253511535	7.32341081156559	7.32504574319234
15	41397058	15:41397058:A:G	A	G	0.000215424006455578	1	4642	2321	0	1	1	protein_coding	Transcript	NDUFAF1	ENSG00000137806	ENST00000260361	start_lost	ENSP00000260361.4:p.Met1?	ENST00000260361.9:c.2T>C	pathogenic	deleterious(0)	probably_damaging(0.968)	NA	2.629e-05	2.939e-05	2.021e-05	4.478e-05	111662	5	101214	5	1	NA	NA	NA	NA	YES	24.2	3.311846	rs863224089	NA	15-41397058-A-G	7.32984030131262	4.81071921517592	1	4641	5	111657	5	101209	1	34028	0.00121932345982004	3.80287060838141e-05	0.216818939936348	4.81146433677738	6.5608198760197	0.235904162299931	4.36140488966994	5.94691175462478	0.225670088054991	7.33293594185606	7.33135839706991
2	73927047	2:73927047:A:G	A	G	0.000215238993405364	1	4646	2323	0	1	1	protein_coding	Transcript	DGUOK	ENSG00000114956	ENST00000264093	missense_variant	ENSP00000264093.4:p.Asn46Ser	ENST00000264093.9:c.137A>G	likely_pathogenic&pathogenic	deleterious(0.03)	possibly_damaging(0.477)	NA	3.284e-05	7.35e-05	2.464e-05	4.484e-05	111516	5	101122	4	1&1	NA	NA	NA	NA	YES	24.4	3.387038	rs763615602&CM076149	23043144&17073823&11983456&17452231&26874653	2-73927047-A-G	2.92842167898455	4.80015596354515	1	4645	5	111511	4	101118	3	34026	0.00121827457158155	3.79959641832691e-05	0.217226205925774	4.80105931219293	6.54659934834297	0.201169009313123	5.44211790546406	7.25565959889499	0.400669667414367	2.44165365474288	3.13912080815536
17	8173463	17:8173463:G:A	G	A	0.000645995023660362	3	4644	2322	0	3	1	protein_coding	Transcript	TMEM107	ENSG00000179029	ENST00000437139	3_prime_UTR_variant	NA	ENST00000437139.7:c.*740C>T	pathogenic	NA	NA	0	9.858e-05	0.0001176	0.0001122	0.0001107	108356	12	99854	11	1&1&1	NA	NA	NA	NA	YES	9.734	0.833836	rs144429028&CR1611836&COSV57102073	NA	17-8173463-G-A	5.49315496309831	5.83554673586596	3	4641	12	108344	11	99843	4	34025	0.00189770535824098	0.000219720312984739	0.0217816938841169	5.83587892518518	6.53591726812453	0.0220938372250193	5.86693700291628	6.54683877494625	0.0416998274266536	5.49815776562767	5.70166493111662
2	168968498	2:168968498:A:C	A	C	0.000216543994611129	1	4618	2309	0	1	1	protein_coding	Transcript	ABCB11	ENSG00000073734	ENST00000650372	splice_region_variant&splice_polypyrimidine_tract_variant&intron_variant	NA	ENST00000650372.1:c.2012-8T>G	likely_pathogenic&pathogenic/likely_pathogenic&pathogenic	NA	NA	NA	4.607e-05	5.889e-05	2.453e-05	4.52e-05	110620	5	100050	5	1&1	NA	NA	NA	NA	YES	15.04	1.39358	rs769910565&CS067801	18395098&24402531&16871584&32581362&20583290&24231640	2-168968498-A-C	3.6770927935325	4.79079634095419	1	4617	5	110615	5	100045	2	34027	0.00122565491442312	3.82263486491611e-05	0.217606397151812	4.79138394353665	6.53337599054979	0.237190434152637	4.33365923135104	5.90907122114485	0.317353883844347	3.68477609357912	4.42154845695723
6	42967451	6:42967451:G:A	G	A	0.000215238993405364	1	4646	2323	0	1	1	protein_coding	Transcript	PEX6	ENSG00000124587	ENST00000304611	missense_variant	ENSP00000303511.8:p.Arg601Trp	ENST00000304611.13:c.1801C>T	likely_pathogenic	deleterious(0)	probably_damaging(0.998)	NA	6.573e-06	0	2.032e-05	4.496e-05	111206	5	101296	5	1&1&1	NA	NA	NA	NA	YES	25.4	3.710099	rs61753225&CM100009&COSV99769697	19877282&26287655&26700162	6-42967451-G-A	Inf	4.78734415937198	1	4645	5	111201	5	101291	0	34029	0.00121827457158155	3.79959641832691e-05	0.2177496686658	4.78773945645017	6.52839991780902	0.235914510387765	4.36117982923739	5.94660521912701	0.120129282482224	Inf	21.9757830158218
13	23340547	13:23340547:A:AT	A	AT	0.000215888998354785	1	4632	2316	0	1	1	protein_coding	Transcript	SACS	ENSG00000151835	ENST00000382292	frameshift_variant	ENSP00000371729.3:p.Ile1110AsnfsTer2	ENST00000382292.9:c.3328dup	likely_pathogenic&pathogenic	NA	NA	NA	6.579e-06	0	4.116e-05	4.517e-05	110696	5	99688	5	1	HC	NA	NA	PERCENTILE:0.242212518195051&GERP_DIST:10574.9346610069&BP_DIST:10412&DIST_FROM_LAST_EXON:-1142&50_BP_RULE:FAIL&ANN_ORF:86349.6&MAX_ORF:86349.6	YES	34	4.992729	rs770866403	12873855	13-23340547-A-AT	Inf	4.7794774929109	1	4631	5	110691	5	99683	0	34029	0.00122195359917443	3.81108082438743e-05	0.218047018092525	4.78020209388458	6.51810232302513	0.238536788654554	4.30493137655299	5.8698929268939	0.119810661907348	Inf	22.0422109467775
6	41161557	6:41161557:G:A	G	A	0.000215238993405364	1	4646	2323	0	1	1	protein_coding	Transcript	TREM2	ENSG00000095970	ENST00000373113	stop_gained	ENSP00000362205.3:p.Gln33Ter	ENST00000373113.8:c.97C>T	pathogenic	NA	NA	NA	1.971e-05	4.409e-05	2.016e-05	4.506e-05	110958	5	100072	5	1&1&1	HC	NA	NA	PERCENTILE:0.13997113997114&GERP_DIST:-345.400340950489&BP_DIST:593&DIST_FROM_LAST_EXON:577&50_BP_RULE:PASS&ANN_ORF:1617.38&MAX_ORF:1617.38	YES	34	5.417571	rs104894002&CM033823&COSV100632721	30924900&27589997&24899047&30883352&26037549&30222607&15883308&25045597&29142083&12754369&23399524&25615530&32635934&32602279	6-41161557-G-A	4.88180978465331	4.77671978263126	1	4645	5	110953	5	100067	2	34027	0.00121827457158155	3.79959641832691e-05	0.21817024870214	4.77708065870914	6.51384037338187	0.238369101803002	4.30848935471479	5.87474682243814	0.318835519257285	3.66258155902519	4.39489828866645
4	25160369	4:25160369:T:C	T	C	0.000431593012763187	2	4634	2317	0	2	1	protein_coding	Transcript	SEPSECS	ENSG00000109618	ENST00000382103	start_lost	ENSP00000371535.2:p.Met1?	ENST00000382103.7:c.1A>G	pathogenic	deleterious(0)	probably_damaging(0.971)	NA	5.256e-05	5.88e-05	3.4e-05	7.396e-05	54084	4	52560	4	1&1	NA	NA	NA	NA	YES	26.3	3.893927	rs1025711998&CM152580	NA	4-25160369-T-C	7.34001722386373	5.83549233049199	2	4632	4	54080	4	52556	2	34027	0.00157238988628847	0.00011836623168544	0.0754276868196062	5.83719034737427	6.48563890387959	0.0790421510871624	5.67329466086223	6.30287221922408	0.0730285571979754	7.34681721497457	7.34538586076633
11	36574870	11:36574870:G:T	G	T	0.00129142997320741	6	4646	2323	0	6	1	protein_coding	Transcript	RAG1	ENSG00000166349	ENST00000299440	missense_variant	ENSP00000299440.5:p.Trp522Cys	ENST00000299440.6:c.1566G>T	pathogenic&pathogenic/likely_pathogenic	deleterious_low_confidence(0)	probably_damaging(0.998)	NA	7.228e-05	0.0001029	0.0001075	0.0002117	113392	24	102380	24	1&1&1	NA	NA	NA	NA	YES	29.8	4.324893	rs193922461&CM010075&COSV55027555	11133745&10701853&20489056&21131235&24290284&25516070	11-36574870-G-T	12.5503398756794	6.10028329337465	6	4640	24	113368	24	102356	4	34025	0.00281487575175188	0.000592005743238251	0.000973886317689849	6.1072003191296	6.48149060292148	0.00161054665947245	5.51389588162117	5.85191382877901	0.000408369525413507	10.9950466913964	10.5910881250823
20	45420577	20:45420577:A:AC	A	AC	0.000430477986810729	2	4646	2323	0	2	1	protein_coding	Transcript	PIGT	ENSG00000124155	ENST00000279036	frameshift_variant	ENSP00000279036.6:p.Val307ArgfsTer13	ENST00000279036.12:c.917_918insC	not_provided&pathogenic	NA	NA	NA	4.612e-05	0.000103	3.579e-05	7.911e-05	113766	9	102750	9	1&1	HC	NA	NA	PERCENTILE:0.527921704087507&GERP_DIST:1043.01735453606&BP_DIST:815&DIST_FROM_LAST_EXON:563&50_BP_RULE:PASS&ANN_ORF:861.385&MAX_ORF:861.385	YES	23.1	2.922649	rs751861982&CI156026	25943031	20-45420577-A-AC	4.17939793020125	5.44151165226557	2	4644	9	113757	9	102741	4	34025	0.00156833224071703	0.000118060486892846	0.0669122100451769	5.4429327329399	6.44551280235253	0.0794072340273404	4.91591653363431	5.82134499776193	0.155896956139255	3.66315245738545	4.06998720111003
2	232541423	2:232541423:CCT:C	CCT	C	0.000430477986810729	2	4646	2323	0	2	1	protein_coding	Transcript	CHRNG	ENSG00000196811	ENST00000651502	frameshift_variant	ENSP00000498757.1:p.Pro134ArgfsTer43	ENST00000651502.1:c.401_402del	pathogenic	NA	NA	NA	9.858e-05	0.0001764	7.556e-05	7.911e-05	113766	9	102750	7	1	HC	NA	NA	PERCENTILE:0.258687258687259&GERP_DIST:493.05460370183&BP_DIST:1146&DIST_FROM_LAST_EXON:973&50_BP_RULE:PASS&PHYLOCSF_TOO_SHORT	YES	24	3.373354	rs747067203	25741868&16826531&27245440	2-232541423-CCT-C	2.44035139915379	5.44151165226557	2	4644	9	113757	7	102743	6	34023	0.00156833224071703	0.000118060486892846	0.0669122100451769	5.4429327329399	6.44551280235253	0.0550147215919279	6.32001916839797	7.37384720278466	0.248433984090594	2.44196375673746	2.81751782505362
7	139911233	7:139911233:T:C	T	C	0.000430477986810729	2	4646	2323	0	2	1	protein_coding	Transcript	TBXAS1	ENSG00000059377	ENST00000448866	missense_variant	ENSP00000402536.3:p.Leu82Pro	ENST00000448866.7:c.245T>C	uncertain_significance&pathogenic	deleterious(0.01)	possibly_damaging(0.8)	NA	8.541e-05	0.0001911	4.375e-05	7.915e-05	113708	9	102692	8	1&1	NA	NA	NA	NA	YES	27.2	4.028173	rs140005285&CM080567	17203301&18264100	7-139911233-T-C	2.25263206075735	5.43876167796246	2	4644	9	113699	8	102684	7	34022	0.00156833224071703	0.000118060486892846	0.0669700988969111	5.44013508075731	6.44222651579967	0.0669020823365396	5.52688243393564	6.50259953265406	0.295571052989921	2.09310753915519	2.4417770122367
11	2585264	11:2585264:A:G	A	G	0.000430477986810729	2	4646	2323	0	2	1	protein_coding	Transcript	KCNQ1	ENSG00000053918	ENST00000155840	missense_variant	ENSP00000155840.2:p.Lys362Arg	ENST00000155840.12:c.1085A>G	pathogenic/likely_pathogenic&uncertain_significance&likely_pathogenic&pathogenic	deleterious_low_confidence(0)	probably_damaging(0.996)	NA	1.314e-05	0	3.979e-05	7.918e-05	113664	9	102728	9	1&1	NA	NA	NA	NA	YES	28.6	4.195799	rs12720458&CM055323	19841300&22581653&19214780&15840476&19716085&22949429&23392653&25854863&26546361&31447099&15781747&27831900&24947509&32546831&34135346	11-2585264-A-G	Inf	5.43670102059521	2	4644	9	113655	9	102719	0	34029	0.00156833224071703	0.000118060486892846	0.0670140644177609	5.43801293818252	6.43973347082854	0.0794355640098774	4.9148670750822	5.82009847527636	0.0144283114529123	Inf	36.6341909785768
1	45508266	1:45508266:C:T	C	T	0.000430477986810729	2	4646	2323	0	2	1	protein_coding	Transcript	MMACHC	ENSG00000132763	ENST00000401061	stop_gained	ENSP00000383840.4:p.Arg111Ter	ENST00000401061.9:c.331C>T	pathogenic	NA	NA	NA	0.0001051	0.0001029	5.211e-05	7.953e-05	113172	9	102162	4	1&1&1	HC	NA	NA	PERCENTILE:0.389870435806832&GERP_DIST:5.33002357482913&BP_DIST:517&DIST_FROM_LAST_EXON:98&50_BP_RULE:PASS&ANN_ORF:790.425&MAX_ORF:790.425	YES	37	7.204079	rs121918242&CM060058&COSV53114070	19370762&16311595&16714133&18164228&24126030	1-45508266-C-T	4.1834595414065	5.41277488759875	2	4644	9	113163	4	102158	4	34025	0.00156833224071703	0.000118060486892846	0.0675086246262488	5.41429567817559	6.41185669524225	0.0252431431359531	10.9982095890634	12.2197700984438	0.155896956139255	3.66315245738545	4.06998720111003
1	94019719	1:94019719:T:A	T	A	0.000430477986810729	2	4646	2323	0	2	1	protein_coding	Transcript	ABCA4	ENSG00000198691	ENST00000370225	missense_variant	ENSP00000359245.3:p.Ile1687Phe	ENST00000370225.4:c.5059A>T	uncertain_significance&likely_pathogenic	deleterious_low_confidence(0)	probably_damaging(0.998)	NA	3.291e-05	7.353e-05	4.001e-05	7.956e-05	113120	9	102272	8	1&1	NA	NA	NA	NA	YES	26.5	3.928794	rs201996979&CM077494	29555955&17932850	1-94019719-T-A	5.85445378499563	5.41073387142696	2	4644	9	113111	8	102264	3	34026	0.00156833224071703	0.000118060486892846	0.067561213037325	5.41179023403622	6.40891036936728	0.0673675313608055	5.50414083478143	6.47600260903156	0.112651387546471	4.88437952101205	5.23299447887671
16	30985702	16:30985702:CAG:C	CAG	C	0.000215238993405364	1	4646	2323	0	1	1	protein_coding	Transcript	HSD3B7	ENSG00000099377	ENST00000297679	frameshift_variant	ENSP00000297679.5:p.Gly17LeufsTer26	ENST00000297679.10:c.45_46del	pathogenic	NA	NA	NA	1.313e-05	1.469e-05	3.718e-05	4.582e-05	109124	5	99218	5	1	HC	NA	NA	PERCENTILE:0.0414414414414414&GERP_DIST:353.100740432739&BP_DIST:1060&DIST_FROM_LAST_EXON:645&50_BP_RULE:PASS&ANN_ORF:787.95&MAX_ORF:787.95	YES	26.7	4.223112	rs786200876	12679481&33364809	16-30985702-CAG-C	14.6520757934217	4.69749003503633	1	4645	5	109119	5	99213	0	34029	0.00121827457158155	3.79959641832691e-05	0.2213313767421	4.69837172875543	6.40617019402941	0.240111960158063	4.27172975192976	5.82461032670913	0.120129282482224	Inf	21.9757830158218
17	42543700	17:42543700:G:A	G	A	0.000430477986810729	2	4646	2323	0	2	1	protein_coding	Transcript	NAGLU	ENSG00000108784	ENST00000225927	missense_variant	ENSP00000225927.1:p.Arg565Gln	ENST00000225927.7:c.1694G>A	pathogenic&pathogenic/likely_pathogenic	deleterious(0)	probably_damaging(0.999)	NA	4.598e-05	8.818e-05	4.422e-05	7.99e-05	112638	9	102150	9	1&1&1&1&1	NA	NA	NA	NA	YES	26.8	3.967664	rs104894598&CM134818&CM990925&CM992357&COSV56794331	25741868&21937992&10094189&20852935&12202988&23380547&15933803&21204211&9950362&23430803&30903511&15300983&28751108&33147747	17-42543700-G-A	4.88180978465331	5.38770947197408	2	4644	9	112629	9	102141	3	34026	0.00156833224071703	0.000118060486892846	0.0680515883507451	5.38857744526445	6.38160019491079	0.0801852960125431	4.88728425879433	5.78734892997377	0.112651387546471	4.88437952101205	5.23299447887671
10	97601990	10:97601990:G:A	G	A	0.000215238993405364	1	4646	2323	0	1	1	protein_coding	Transcript	HOGA1	ENSG00000241935	ENST00000370646	splice_region_variant&synonymous_variant	ENSP00000359680.4:p.Ala278%3D	ENST00000370646.9:c.834G>A	pathogenic	NA	NA	NA	4.598e-05	5.879e-05	0.0001117	4.604e-05	108596	5	99410	4	1&1&1	NA	NA	NA	NA	YES	23.2	2.873009	rs770050262&CS158931&CX158936	9536098&26340091&17576681&31123811	10-97601990-G-A	3.66114974324485	4.67504329724945	1	4645	5	108591	4	99406	2	34027	0.00121827457158155	3.79959641832691e-05	0.222258405584132	4.6761202718642	6.37517245428127	0.204183787982633	5.34997626817289	7.13281670433753	0.318835519257285	3.66258155902519	4.39489828866645
9	72791994	9:72791994:C:T	C	T	0.000645717023871839	3	4646	2323	0	3	1	protein_coding	Transcript	TMC1	ENSG00000165091	ENST00000297784	missense_variant	ENSP00000297784.6:p.Arg445Cys	ENST00000297784.10:c.1333C>T	uncertain_significance&conflicting_interpretations_of_pathogenicity&likely_pathogenic&likely_benign	deleterious_low_confidence(0.01)	probably_damaging(0.931)	NA	5.917e-05	8.823e-05	7.162e-05	0.0001144	113630	13	102614	11	1&1&1	NA	NA	NA	NA	YES	27.3	4.05021	rs372710475&CM094819&COSV52769390	24033266&24416283&19187973	9-72791994-C-T	7.31856538447058	5.64437957929929	3	4643	13	113617	11	102603	3	34026	0.00189688920142584	0.000219625718029102	0.0231134315966071	5.6467926999326	6.34357465034756	0.0206495215744686	6.02636906074683	6.72491701817875	0.0261602503609022	7.32937962976966	7.32777000107677
4	15599699	4:15599699:A:T	A	T	0.00239339005202055	11	4596	2298	0	11	1	protein_coding	Transcript	CC2D2A	ENSG00000048342	ENST00000424120	missense_variant	ENSP00000403465.1:p.Asp1556Val	ENST00000424120.6:c.4667A>T	uncertain_significance&pathogenic&likely_pathogenic	deleterious_low_confidence(0)	probably_damaging(0.983)	0.001	0.0002037	0.000338	0.0002031	0.0003928	112006	44	101096	40	1&1	NA	NA	NA	NA	YES	28.7	4.199784	rs201502401&CM096676	26477546&26092869&22241855&19777577&22425360&23012439&26485645	4-15599699-A-T	7.08103565686553	6.0931518635961	11	4585	44	111962	40	101056	12	34017	0.00428092092097059	0.00133698114196689	8.47153845289622e-06	6.10382428257849	6.309918048955	9.85907983500308e-06	6.06064347712615	6.25778117011352	2.28854258020305e-05	6.80027751947847	6.8250136299204
1	94041345	1:94041345:C:A	C	A	0.000860955973621458	4	4646	2323	0	4	1	protein_coding	Transcript	ABCA4	ENSG00000198691	ENST00000370225	missense_variant	ENSP00000359245.3:p.Arg1129Leu	ENST00000370225.4:c.3386G>T	pathogenic&likely_pathogenic	deleterious_low_confidence(0)	probably_damaging(0.932)	0.002	0.0002433	0.0001176	0.0003062	0.0001495	113738	17	102724	17	1&1&1&1	NA	NA	NA	NA	YES	26.7	3.961454	rs1801269&CM138132&CM970009&COSV64674063	23755871&28118664&19074458&9295268&11017087&17277736&25698705&27032803&29114839	1-94041345-C-A	7.32105419746138	5.75890283358835	4	4642	17	113721	17	102707	4	34025	0.00221177892901022	0.00033485818228978	0.00829871033833706	5.76394704122961	6.29890606969767	0.0116062012361928	5.20585003169082	5.68885298869144	0.00975105444383471	7.33072731363696	7.32913301023156
1	179552619	1:179552619:CTT:C	CTT	C	0.000860955973621458	4	4646	2323	0	4	1	protein_coding	Transcript	NPHS2	ENSG00000116218	ENST00000367615	frameshift_variant	ENSP00000356587.4:p.Arg286ThrfsTer17	ENST00000367615.9:c.855_856del	likely_pathogenic&pathogenic	NA	NA	NA	9.199e-05	0.000147	6.798e-05	0.0001505	112964	17	102010	15	1	HC	NA	NA	PERCENTILE:0.743055555555556&GERP_DIST:-26.3130044817924&BP_DIST:295&DIST_FROM_LAST_EXON:17&50_BP_RULE:FAIL&ANN_ORF:578.95&MAX_ORF:578.95	YES	28.1	4.450283	rs749740335	18823551&20947785&8589695&10742096&19406966&15327385&11805166&24509478&15253708&19145239&21355056&24742477&32581362&30655312	1-179552619-CTT-C	5.8568433579691	5.72063769848145	4	4642	17	112947	15	101995	5	34024	0.00221177892901022	0.00033485818228978	0.00848924063320297	5.7247530865375	6.25603507962151	0.00823932396398741	5.85893273925053	6.37837302621293	0.015897068276723	5.86322095845743	5.99638713467469
4	15563395	4:15563395:C:T	C	T	0.000215238993405364	1	4646	2323	0	1	1	protein_coding	Transcript	CC2D2A	ENSG00000048342	ENST00000424120	stop_gained	ENSP00000403465.1:p.Arg1019Ter	ENST00000424120.6:c.3055C>T	pathogenic&likely_pathogenic	NA	NA	NA	9.201e-05	0	0.0001016	4.7e-05	106372	5	96564	5	1&1&1	HC	NA	NA	PERCENTILE:0.628213037219823&GERP_DIST:1111.73796103485&BP_DIST:1795&DIST_FROM_LAST_EXON:1607&50_BP_RULE:PASS&ANN_ORF:1166.21&MAX_ORF:1166.21	YES	40	7.985887	rs370880399&CM085309&COSV101052621	25525159&26092869&18950740&22241855&19777577&27081510&29165578	4-15563395-C-T	Inf	4.57955305117797	1	4645	5	106367	5	96559	0	34029	0.00121827457158155	3.79959641832691e-05	0.226249413671611	4.57966476036155	6.2446062171603	0.245693520783159	4.15751272406746	5.66879971820237	0.120129282482224	Inf	21.9757830158218
3	186613145	3:186613145:A:T	A	T	0.00129142997320741	6	4646	2323	0	6	1	protein_coding	Transcript	AHSG	ENSG00000145192	ENST00000411641	stop_gained	ENSP00000393887.2:p.Lys2Ter	ENST00000411641.7:c.4A>T	pathogenic&uncertain_significance	NA	NA	NA	7.892e-05	0.0001471	0.0001115	0.0002202	113530	25	102572	22	1	HC	NA	NA	PERCENTILE:0.0036231884057971&GERP_DIST:-1324.23107247353&BP_DIST:1094&DIST_FROM_LAST_EXON:750&50_BP_RULE:PASS&ANN_ORF:110.559&MAX_ORF:110.559	YES	37	7.10333	rs370627604	31288248	3-186613145-A-T	8.77926562343585	5.86480460130524	6	4640	25	113505	22	102550	5	34024	0.00281487575175188	0.000592005743238251	0.00116068561544699	5.87047727110459	6.2348398900558	0.0010904754740645	6.0271499848397	6.38416118952699	0.000806912805297106	8.79807580815667	8.66518106395275
6	41161537	6:41161537:G:C	G	C	0.000645717023871839	3	4646	2323	0	3	1	protein_coding	Transcript	TREM2	ENSG00000095970	ENST00000373113	missense_variant	ENSP00000362205.3:p.Asp39Glu	ENST00000373113.8:c.117C>G	likely_pathogenic&uncertain_significance	deleterious(0.01)	possibly_damaging(0.503)	NA	5.911e-05	0.0001176	6.425e-05	0.0001164	111656	13	100728	12	1&1	NA	NA	NA	NA	YES	24.3	3.374935	rs200392967&CM140281	25186855&24119542&29723869&32614373&35873773	6-41161537-G-C	5.49079101931836	5.54739711230102	3	4643	13	111643	12	100716	4	34025	0.00189688920142584	0.000219625718029102	0.024152435510969	5.54872691155031	6.23336085089073	0.0261771109674262	5.42281652973768	6.07313879616668	0.0417411358669839	5.49578991912218	5.69920916932869
15	65639613	15:65639613:C:T	C	T	0.000430477986810729	2	4646	2323	0	2	1	protein_coding	Transcript	SLC24A1	ENSG00000074621	ENST00000261892	stop_gained	ENSP00000261892.6:p.Arg655Ter	ENST00000261892.11:c.1963C>T	pathogenic	NA	NA	0	8.545e-05	0.0001176	0.0001112	8.182e-05	110002	9	99870	8	1&1	HC	NA	NA	PERCENTILE:0.594848484848485&GERP_DIST:179.198461794853&BP_DIST:1331&DIST_FROM_LAST_EXON:1082&50_BP_RULE:PASS&ANN_ORF:208.254&MAX_ORF:208.254	YES	38	7.390762	rs201452975&COSV99978516	26822852&20850105&30902645	15-65639613-C-T	3.66052709873069	5.2612806992267	2	4644	9	109993	8	99862	4	34025	0.00156833224071703	0.000118060486892846	0.070829674143155	5.26316283836706	6.23224413709481	0.0701246242076976	5.37567571157959	6.3238935363143	0.155896956139255	3.66315245738545	4.06998720111003
13	24906775	13:24906775:C:G	C	G	0.00150667002890259	7	4646	2323	0	7	1	protein_coding	Transcript	CENPJ	ENSG00000151849	ENST00000381884	missense_variant	ENSP00000371308.4:p.Gln421His	ENST00000381884.9:c.1263G>C	likely_pathogenic	tolerated(0.14)	possibly_damaging(0.497)	0	0.0002037	0.0002646	0.0001631	0.0002551	113682	29	102666	28	1	NA	NA	NA	NA	YES	16.69	1.648468	rs201088712	25741868	13-24906775-C-G	5.69414221051621	5.90619376284826	7	4639	29	113653	28	102638	9	34020	0.00310697270583868	0.000730030980996513	0.000438180436950891	5.91312472276983	6.22803268178007	0.00065477935119508	5.53037998546116	5.82177639378109	0.00152860253062232	5.70338560401979	5.78904827539265
19	39507456	19:39507456:G:A	G	A	0.000215238993405364	1	4646	2323	0	1	1	protein_coding	Transcript	DLL3	ENSG00000090932	ENST00000356433	missense_variant	ENSP00000348810.4:p.Gly504Asp	ENST00000356433.10:c.1511G>A	pathogenic&pathogenic/likely_pathogenic	deleterious(0.01)	benign(0.132)	NA	NA	NA	1.994e-05	4.674e-05	85572	4	80898	4	1&1	NA	NA	NA	NA	YES	17.12	1.714308	rs104894676&CM031160	15200511	19-39507456-G-A	NA	4.60502767234413	1	4645	4	85568	4	80894	NA	NA	0.00121827457158155	3.79959641832691e-05	0.232303036570199	4.60522786337344	6.13988447601622	0.243623129950355	4.35371677407377	5.80450615290783	NA	NA	NA
15	75364182	15:75364182:C:T	C	T	0.00197022990323603	9	4568	2284	0	9	1	protein_coding	Transcript	MAN2C1	ENSG00000140400	ENST00000267978	missense_variant	ENSP00000267978.4:p.Gly203Arg	ENST00000267978.10:c.607G>A	pathogenic	deleterious_low_confidence(0.02)	probably_damaging(0.973)	0.001	0.0004403	0.0002352	0.0005298	0.0003414	111296	38	100434	36	1&1	NA	NA	NA	NA	YES	18	1.836172	rs190692217&COSV51229947	35045343	15-75364182-C-T	8.37682781988109	5.77103076519048	9	4559	38	111258	36	100398	8	34021	0.00374047882450464	0.00103690880308998	7.98682713473902e-05	5.77953733301458	6.02114181464987	0.000118180214798471	5.50445113382725	5.73113640494707	4.49261010609993e-05	8.39407901253812	8.33951736193984
6	51748470	6:51748470:T:C	T	C	0.00172190996818244	8	4646	2323	0	8	1	protein_coding	Transcript	PKHD1	ENSG00000170927	ENST00000371117	missense_variant	ENSP00000360158.3:p.His3049Arg	ENST00000371117.8:c.9146A>G	likely_pathogenic&uncertain_significance	deleterious(0.05)	possibly_damaging(0.904)	NA	NA	NA	1.195e-05	2.644e-05	113480	3	102476	3	1&1&1	NA	NA	NA	NA	YES	23.5	3.028263	rs367678592&CM100411&COSV61870095	19914852&20413436&31395954&23041322	6-51748470-T-C	NA	65.1251879040259	8	4638	3	113477	3	102473	NA	NA	0.00339434116287703	0.000872784715803219	8.44445701360563e-10	65.2756133750179	59.4132185589553	1.82587904531682e-09	58.9758749082296	53.6518732964782	NA	NA	NA
16	57897489	16:57897489:CCCGTGCGCCACCACGTTGG:C	CCCGTGCGCCACCACGTTGG	C	0.00172190996818244	8	4646	2323	0	8	1	protein_coding	Transcript	CNGB1	ENSG00000070729	ENST00000251102	frameshift_variant	ENSP00000251102.8:p.Ala1044GlyfsTer13	ENST00000251102.13:c.3131_3149del	likely_pathogenic&pathogenic	NA	NA	NA	1.314e-05	2.939e-05	1.202e-05	2.649e-05	113258	3	102266	3	1	HC	NA	NA	PERCENTILE:0.83839190628328&GERP_DIST:-363.639954352379&BP_DIST:605&DIST_FROM_LAST_EXON:312&50_BP_RULE:PASS&ANN_ORF:1055.31&MAX_ORF:1055.31	YES	35	5.709425	rs1365926616	24043777&15557452&30718709	16-57897489-CCCGTGCGCCACCACGTTGG-C	58.5882942559525	65.0022638045468	8	4638	3	113255	3	102263	1	34028	0.00339434116287703	0.000872784715803219	8.57075236776127e-10	65.1487043125182	59.296986402624	1.85433257596104e-09	58.8554840782309	53.5419239594081	3.46869077709279e-07	58.7242642963916	41.5712335165822
8	144514076	8:144514076:A:G	A	G	0.000860955973621458	4	4646	2323	0	4	1	protein_coding	Transcript	RECQL4	ENSG00000160957	ENST00000617875	missense_variant	ENSP00000482313.2:p.Phe637Ser	ENST00000617875.6:c.1910T>C	uncertain_significance&likely_pathogenic	deleterious(0)	probably_damaging(0.949)	NA	3.288e-05	7.355e-05	4.769e-06	1.105e-05	90504	1	83926	1	1&1	NA	NA	NA	NA	YES	22.9	2.762141	rs386833848&CM090497	18716613	8-144514076-A-G	11.705723638633	77.9145677485482	4	4642	1	90503	1	83925	3	34026	0.00221177892901022	0.00033485818228978	2.72789483351667e-05	77.8390917714901	58.4836833602585	3.62215446534197e-05	72.1754243904359	54.2329563812601	0.00538573635279336	9.77362309526652	9.4234479575352
4	625939	4:625939:G:A	G	A	0.000215238993405364	1	4646	2323	0	1	1	protein_coding	Transcript	PDE6B	ENSG00000133256	ENST00000496514	missense_variant	ENSP00000420295.1:p.Glu105Lys	ENST00000496514.6:c.313G>A	uncertain_significance&likely_pathogenic	deleterious_low_confidence(0)	probably_damaging(1)	NA	1.971e-05	1.47e-05	1.447e-05	0	90122	0	84194	0	1&1	NA	NA	NA	NA	YES	27	4.008249	rs398123299&CM149250	23757202&24938718&28912962&30718709	4-625939-G-A	14.6421083949228	Inf	1	4645	0	90122	0	84194	1	34028	0.00121827457158155	3.79959641832691e-05	0.0490249873374979	Inf	58.199870842751	0.0522962629446194	Inf	54.3716499838553	0.225830253511535	7.32341081156559	7.32504574319234
15	55434904	15:55434904:C:T	C	T	0.000660211022477597	3	4544	2272	0	3	1	protein_coding	Transcript	DNAAF4	ENSG00000256061	ENST00000321149	splice_donor_variant	NA	ENST00000321149.7:c.1047+1G>A	pathogenic/likely_pathogenic	NA	NA	NA	1.972e-05	4.41e-05	4.112e-06	8.953e-06	111690	1	100696	1	1	HC	NA	NA	INTRON_SIZE:2302	YES	32	4.495512	rs779538333	23872636&16199547	15-55434904-C-T	14.9707714847528	73.7418767427228	3	4541	1	111689	1	100695	2	34027	0.00193942834490549	0.000224556242025589	0.000231837758605681	73.6690658966761	57.3838672978825	0.000311365620697031	66.4433455903231	51.7353664354655	0.0135889474243247	11.2422610798456	10.4895959484752
10	70600458	10:70600458:C:T	C	T	0.0021523900795728	10	4646	2323	0	10	1	protein_coding	Transcript	PRF1	ENSG00000180644	ENST00000441259	missense_variant	ENSP00000398568.1:p.Gly149Ser	ENST00000441259.2:c.445G>A	pathogenic	deleterious(0.04)	possibly_damaging(0.908)	0	7.227e-05	8.819e-05	0.0001432	3.517e-05	113720	4	102728	4	1&1&1	NA	NA	NA	NA	YES	23.7	3.110345	rs147462227&CM023668&CM080507	16278825&16374518&17873118&23592409&11179007&21881043&24916509&15755897&19487666&11756153&21959744&27577878&26184781&23073290	10-70600458-C-T	24.4062827936591	61.1996041959851	10	4636	4	113716	4	102724	3	34026	0.00395779049059674	0.00116957977177363	7.44652495489173e-12	61.3086444945243	57.2281893669794	1.943909224966e-11	55.3840294615786	51.6964304971422	1.255860406992e-07	24.466222881632	22.0164995147202
10	101771528	10:101771528:G:C	G	C	0.000645717023871839	3	4646	2323	0	3	1	protein_coding	Transcript	FGF8	ENSG00000107831	ENST00000320185	missense_variant	ENSP00000321797.2:p.Arg127Gly	ENST00000320185.7:c.379C>G	pathogenic	deleterious_low_confidence(0.02)	probably_damaging(0.999)	NA	1.314e-05	2.94e-05	3.976e-06	8.79e-06	113768	1	102752	1	1&1&1&1	NA	NA	NA	NA	YES	26	3.839485	rs137852663&CM082676&CM104200&COSV60143465	18596921&20463092	10-101771528-G-C	21.9631640772734	73.4604122721091	3	4643	1	113767	1	102751	1	34028	0.00189688920142584	0.000219625718029102	0.000234344954890831	73.3926529681982	57.1675460320879	0.000313130558105314	66.3111858368754	51.6320663292775	0.00630636925402684	21.9829312467019	17.0991349915653
17	8087396	17:8087396:G:A	G	A	0.000645717023871839	3	4646	2323	0	3	1	protein_coding	Transcript	ALOX12B	ENSG00000179477	ENST00000647874	missense_variant	ENSP00000497784.1:p.Ser16Leu	ENST00000647874.1:c.47C>T	pathogenic	deleterious(0.02)	possibly_damaging(0.526)	NA	6.57e-06	1.47e-05	1.193e-05	8.79e-06	113766	1	102750	1	1&1	NA	NA	NA	NA	YES	24.4	3.383463	rs147784568&COSV59876536	33255364	17-8087396-G-A	43.9263281545469	73.4604122721091	3	4643	1	113765	1	102749	1	34028	0.00189688920142584	0.000219625718029102	0.000234356709639853	73.3913683137786	57.1665410430351	0.000313147857141189	66.309899218917	51.6310613402247	0.00630636925402684	21.9829312467019	17.0991349915653
16	27573918	16:27573918:G:GC	G	GC	0.000645717023871839	3	4646	2323	0	3	1	protein_coding	Transcript	KATNIP	ENSG00000047578	ENST00000261588	frameshift_variant	ENSP00000261588.4:p.Glu10ArgfsTer16	ENST00000261588.10:c.25_26insC	likely_pathogenic	NA	NA	NA	1.971e-05	4.41e-05	3.977e-06	8.79e-06	113762	1	102750	1	1	HC	NA	NA	PERCENTILE:0.00514721021206506&GERP_DIST:4396.2577322118&BP_DIST:4805&DIST_FROM_LAST_EXON:4750&50_BP_RULE:PASS&ANN_ORF:276.387&MAX_ORF:276.387	YES	24.3	3.507491	rs1283389193	NA	16-27573918-G-GC	14.642109384849	73.4604122721091	3	4643	1	113761	1	102749	2	34027	0.00189688920142584	0.000219625718029102	0.000234380221496229	73.3887990037592	57.1645310649295	0.000313147857141189	66.309899218917	51.6310613402247	0.014355605645397	10.9886172949333	10.2591794982233
2	71515660	2:71515660:G:A	G	A	0.000645717023871839	3	4646	2323	0	3	1	protein_coding	Transcript	DYSF	ENSG00000135636	ENST00000410020	missense_variant	ENSP00000386881.3:p.Gly266Glu	ENST00000410020.8:c.797G>A	uncertain_significance&pathogenic&likely_pathogenic	deleterious_low_confidence(0)	NA	NA	2.631e-05	1.47e-05	3.579e-05	8.792e-06	113746	1	102738	1	1&1&1&1	NA	NA	NA	NA	YES	28.6	4.197433	rs141497053&CM070077&COSV50594692&COSV99249316	18853459&17070050&32528171&33927379	2-71515660-G-A	43.9263281545469	73.4437015322838	3	4643	1	113745	1	102737	1	34028	0.00189688920142584	0.000219625718029102	0.000234474300375822	73.3785217479449	57.1564911525071	0.000313251678117018	66.3021795044326	51.6250314059079	0.00630636925402684	21.9829312467019	17.0991349915653
7	143332769	7:143332769:T:C	T	C	0.000645717023871839	3	4646	2323	0	3	1	protein_coding	Transcript	CLCN1	ENSG00000188037	ENST00000343257	missense_variant	ENSP00000339867.2:p.Trp433Arg	ENST00000343257.7:c.1297T>C	likely_pathogenic&uncertain_significance	deleterious_low_confidence(0)	probably_damaging(1)	NA	NA	NA	3.977e-06	8.792e-06	113742	1	102726	1	1	NA	NA	NA	NA	YES	29.4	4.283624	rs1027814542	18337100	7-143332769-T-C	NA	73.4437015322838	3	4643	1	113741	1	102725	NA	NA	0.00189688920142584	0.000219625718029102	0.000234497827961871	73.3759524300578	57.1544811744015	0.000313355544986433	66.2944597784056	51.6190014715911	NA	NA	NA
1	94051677	1:94051677:G:A	G	A	0.000645717023871839	3	4646	2323	0	3	1	protein_coding	Transcript	ABCA4	ENSG00000198691	ENST00000370225	missense_variant	ENSP00000359245.3:p.Pro870Leu	ENST00000370225.4:c.2609C>T	likely_pathogenic	deleterious_low_confidence(0)	possibly_damaging(0.817)	NA	1.314e-05	2.94e-05	3.977e-06	8.793e-06	113728	1	102720	1	1&1	NA	NA	NA	NA	YES	27.2	4.0274	rs746566873&CM171163	28118664&25066811&25474345&29925512	1-94051677-G-A	21.9631640772734	73.4353490130603	3	4643	1	113727	1	102719	1	34028	0.00189688920142584	0.000219625718029102	0.000234580199303158	73.3669598050643	57.1474462510319	0.00031340749563916	66.2905999110645	51.6159865044327	0.00630636925402684	21.9829312467019	17.0991349915653
1	15440524	1:15440524:G:A	G	A	0.000645717023871839	3	4646	2323	0	3	1	protein_coding	Transcript	CTRC	ENSG00000162438	ENST00000375949	stop_gained	ENSP00000365116.4:p.Trp55Ter	ENST00000375949.5:c.164G>A	risk_factor&pathogenic	NA	NA	NA	3.942e-05	1.47e-05	2.386e-05	8.794e-06	113720	1	102736	1	1&1	HC	NA	NA	PERCENTILE:0.203221809169765&GERP_DIST:-376.164959824085&BP_DIST:638&DIST_FROM_LAST_EXON:624&50_BP_RULE:PASS&ANN_ORF:371.512&MAX_ORF:371.512	YES	37	7.310616	rs121909294&CM080177	18172691	1-15440524-G-A	43.9263281545469	73.4269983934318	3	4643	1	113719	1	102735	1	34028	0.00189688920142584	0.000219625718029102	0.000234627285961042	73.3618211535599	57.1434262948207	0.000313268986074181	66.3008928842296	51.6240264168551	0.00630636925402684	21.9829312467019	17.0991349915653
5	177516185	5:177516185:CTT:C	CTT	C	0.000645717023871839	3	4646	2323	0	3	1	protein_coding	Transcript	DDX41	ENSG00000183258	ENST00000330503	frameshift_variant	ENSP00000330349.8:p.Lys102ArgfsTer32	ENST00000330503.12:c.305_306del	pathogenic	NA	NA	NA	1.314e-05	2.939e-05	1.591e-05	8.794e-06	113720	1	102736	1	1	HC	NA	NA	PERCENTILE:0.163723916532905&GERP_DIST:1914.94905640334&BP_DIST:1550&DIST_FROM_LAST_EXON:1414&50_BP_RULE:PASS&ANN_ORF:406.97&MAX_ORF:406.97	YES	34	5.142467	rs760059747	26712909&27133828	5-177516185-CTT-C	21.970637083084	73.4269983934318	3	4643	1	113719	1	102735	1	34028	0.00189688920142584	0.000219625718029102	0.000234627285961042	73.3618211535599	57.1434262948207	0.000313268986074181	66.3008928842296	51.6240264168551	0.00630636925402684	21.9829312467019	17.0991349915653
5	132642203	5:132642203:CG:C	CG	C	0.000645717023871839	3	4646	2323	0	3	1	protein_coding	Transcript	RAD50	ENSG00000113522	ENST00000378823	frameshift_variant	ENSP00000368100.4:p.Arg1260LeufsTer7	ENST00000378823.8:c.3779del	likely_pathogenic&pathogenic	NA	NA	NA	NA	NA	3.979e-06	8.803e-06	113598	1	102586	1	1	HC	NA	NA	PERCENTILE:0.959380553439959&GERP_DIST:520.585967493057&BP_DIST:160&DIST_FROM_LAST_EXON:-26&50_BP_RULE:FAIL&ANN_ORF:1158.76&MAX_ORF:1158.76	YES	35	5.889842	rs786202259	26689913&24894818&10892749&21035407	5-132642203-CG-C	NA	73.3519281917345	3	4643	1	113597	1	102585	NA	NA	0.00189688920142584	0.000219625718029102	0.000235346921399387	73.2834559392179	57.0821219626	0.000314570724706496	66.2043954561433	51.5486522378953	NA	NA	NA
1	21573782	1:21573782:T:G	T	G	0.000645717023871839	3	4646	2323	0	3	1	protein_coding	Transcript	ALPL	ENSG00000162551	ENST00000374840	missense_variant	ENSP00000363973.3:p.Phe327Cys	ENST00000374840.8:c.980T>G	likely_pathogenic&pathogenic	deleterious(0.01)	probably_damaging(1)	NA	NA	NA	3.981e-06	8.804e-06	113582	1	102654	1	1&1	NA	NA	NA	NA	YES	32	4.658022	rs779832611&HM971621	8954059&9814472&15660230&12412800	1-21573782-T-G	NA	73.3435965324669	3	4643	1	113581	1	102653	NA	NA	0.00189688920142584	0.000219625718029102	0.000235441517985268	73.2731784257141	57.0740820501777	0.000313979711389463	66.2481411800038	51.5828218656904	NA	NA	NA
2	98369983	2:98369983:AG:A	AG	A	0.000645717023871839	3	4646	2323	0	3	1	protein_coding	Transcript	CNGA3	ENSG00000144191	ENST00000272602	frameshift_variant	ENSP00000272602.2:p.Ile4SerfsTer15	ENST00000272602.7:c.9del	pathogenic	NA	NA	NA	NA	NA	3.985e-06	8.806e-06	113556	1	102586	1	1	HC	NA	PHYLOCSF_WEAK	PERCENTILE:0.00431654676258993&GERP_DIST:-738.306469613314&BP_DIST:2070&DIST_FROM_LAST_EXON:659&50_BP_RULE:PASS&ANN_ORF:-297.47&MAX_ORF:-297.47	YES	NA	NA	rs1558808357	14757870&24903488&25637600	2-98369983-AG-A	NA	73.326938890738	3	4643	1	113555	1	102585	NA	NA	0.00189688920142584	0.000219625718029102	0.000235595345582509	73.2564774127387	57.0610171924913	0.000314570724706496	66.2043954561433	51.5486522378953	NA	NA	NA
13	47954262	13:47954262:T:C	T	C	0.000645717023871839	3	4646	2323	0	3	1	protein_coding	Transcript	SUCLA2	ENSG00000136143	ENST00000646932	missense_variant	ENSP00000494360.1:p.Met329Val	ENST00000646932.1:c.985A>G	uncertain_significance&pathogenic	deleterious(0.03)	probably_damaging(0.995)	0	0.0001446	2.941e-05	5.574e-05	8.809e-06	113524	1	102510	0	1&1	NA	NA	NA	NA	YES	25.5	3.73504	rs200167311&CM144752	24659738&27913098	13-47954262-T-C	21.9556961534117	73.3019666104937	3	4643	1	113523	0	102510	1	34028	0.00189688920142584	0.000219625718029102	0.00023578485585314	73.2359222289015	57.0449373676465	8.14553873050266e-05	Inf	154.532895445246	0.00630636925402684	21.9829312467019	17.0991349915653
1	216190279	1:216190279:CAG:C	CAG	C	0.000645717023871839	3	4646	2323	0	3	1	protein_coding	Transcript	USH2A	ENSG00000042781	ENST00000307340	frameshift_variant	ENSP00000305941.3:p.Cys1447GlnfsTer29	ENST00000307340.8:c.4338_4339del	likely_pathogenic&pathogenic	NA	NA	NA	1.317e-05	2.944e-05	3.989e-06	8.826e-06	113304	1	102302	1	1	HC	NA	NA	PERCENTILE:0.27798065218784&GERP_DIST:-4839.36343984902&BP_DIST:11218&DIST_FROM_LAST_EXON:11129&50_BP_RULE:PASS&ANN_ORF:285.551&MAX_ORF:285.551	YES	31	4.703848	rs111033367	24033266&10909849&20507924&20440071&20301515&15325563&18641288&25649381&9624053&10729113&18665195&20613545	1-216190279-CAG-C	21.9333228217337	73.1607776877225	3	4643	1	113303	1	102301	1	34028	0.00189688920142584	0.000219625718029102	0.000237093256473226	73.0946026278882	56.9343885718388	0.000317055170007986	66.0216887381061	51.405943792398	0.00630636925402684	21.9829312467019	17.0991349915653
13	51958333	13:51958333:C:T	C	T	0.000645995023660362	3	4644	2322	0	3	1	protein_coding	Transcript	ATP7B	ENSG00000123191	ENST00000242839	missense_variant	ENSP00000242839.5:p.Arg778Gln	ENST00000242839.10:c.2333G>A	pathogenic	deleterious_low_confidence(0.01)	NA	NA	1.314e-05	1.47e-05	3.208e-05	8.838e-06	113148	1	102138	1	1&1&1&1&1	NA	NA	NA	NA	YES	27.4	4.051503	rs28942074&CM950111&CM960124&CP995079&COSV54435236	7626145&11405812&27398169&21682854&23518715&9554743&10721669&16133174&17587212&19419418&20301685&21796144&20517649&23333878&17949296&14986826&23235335&23843956&22692182&24253677&24094725&12544487&10453196&20931554&11043508&16998622&17160357&27022412&9837819&10942420&11243728&19937698&25086856&31559303&25988284&8782057&31743419&27982432&29979436&30655162&24878384&26032686&28212618&30366773&29961769&11479773&19783880&32794656&34078906&33763395&31637888&35538921&32911910&31010795&31474638&29181760&30558096	13-51958333-C-T	43.9452397047865	73.0928969970991	3	4641	1	113147	1	102137	1	34028	0.00189770535824098	0.000219720312984739	0.000237734678462308	73.0257088042626	56.880498402097	0.000318112830492642	65.9444919328263	51.3456497540307	0.00629944026249406	21.9924023385472	17.1065029264965
8	43197860	8:43197860:C:A	C	A	0.000645717023871839	3	4646	2323	0	3	1	protein_coding	Transcript	HGSNAT	ENSG00000165102	ENST00000379644	missense_variant	ENSP00000368965.4:p.Thr545Lys	ENST00000379644.9:c.1634C>A	uncertain_significance&likely_pathogenic	deleterious(0)	possibly_damaging(0.89)	NA	NA	NA	4.013e-06	8.85e-06	112992	1	102040	1	1	NA	NA	NA	NA	YES	26	3.832286	rs377050184	NA	8-43197860-C-A	NA	72.9623755787389	3	4643	1	112991	1	102039	NA	NA	0.00189688920142584	0.000219625718029102	0.000238965456419512	72.8941776461659	56.7776102796023	0.00031937040954525	65.8531296721437	51.2742902264815	NA	NA	NA
19	5694889	19:5694889:G:A	G	A	0.000645717023871839	3	4646	2323	0	3	1	protein_coding	Transcript	LONP1	ENSG00000196365	ENST00000360614	missense_variant	ENSP00000353826.2:p.Pro676Ser	ENST00000360614.8:c.2026C>T	pathogenic&likely_pathogenic	deleterious_low_confidence(0)	possibly_damaging(0.852)	NA	NA	NA	4.019e-06	8.929e-06	111996	1	102070	1	1&1&1	NA	NA	NA	NA	YES	27	4.007813	rs879255247&CM150119&COSV61501595	25574826&1887855	19-5694889-G-A	NA	72.3168354655436	3	4643	1	111995	1	102069	NA	NA	0.00189688920142584	0.000219625718029102	0.000245075614995353	72.2542964863104	56.277125731309	0.000319104165501037	65.8724306042244	51.2893650622734	NA	NA	NA
2	38075387	2:38075387:A:G	A	G	0.000645717023871839	3	4646	2323	0	3	1	protein_coding	Transcript	CYP1B1	ENSG00000138061	ENST00000610745	start_lost&splice_region_variant	ENSP00000478561.1:p.Met1?	ENST00000610745.5:c.2T>C	pathogenic	deleterious_low_confidence(0)	benign(0.038)	NA	NA	NA	4.077e-06	9.123e-06	109614	1	99880	1	1&1	NA	NA	NA	NA	YES	24.5	3.421296	rs72549389&CM011310	11403040	2-38075387-A-G	NA	70.7790226758565	3	4643	1	109613	1	99879	NA	NA	0.00189688920142584	0.000219625718029102	0.000260557651840743	70.7235979403504	55.0801837694268	0.000339344873371074	64.4632781625159	50.1889020494598	NA	NA	NA
1	152312668	1:152312668:G:A	G	A	0.00107619003392756	5	4646	2323	0	5	1	protein_coding	Transcript	FLG	ENSG00000143631	ENST00000368799	stop_gained	ENSP00000357789.1:p.Arg740Ter	ENST00000368799.2:c.2218C>T	pathogenic	NA	NA	NA	3.293e-05	2.941e-05	3.181e-05	1.758e-05	113762	2	102748	1	1&1&1	LC	END_TRUNC	PHYLOCSF_WEAK	PERCENTILE:0.182012145084523&GERP_DIST:-34102.3457099915&BP_DIST:9968&DIST_FROM_LAST_EXON:-2079&50_BP_RULE:FAIL&ANN_ORF:-33241.8&MAX_ORF:-33241.8	YES	34	5.616378	rs777181377&COSV100912261&COSV64243847	NA	1-152312668-G-A	36.5926567129398	61.2167254793834	5	4641	2	113760	1	102747	1	34028	0.00251698845113395	0.000459770852011119	1.82381406833679e-06	61.266335869709	53.9207368307659	8.74627867451104e-07	110.807830379029	81.1679054903228	0.000134837024724216	36.6492034902466	26.881647455923
3	128904385	3:128904385:G:T	G	T	0.00107619003392756	5	4646	2323	0	5	1	protein_coding	Transcript	ACAD9	ENSG00000177646	ENST00000308982	splice_acceptor_variant	NA	ENST00000308982.12:c.1030-1G>T	pathogenic	NA	NA	NA	6.568e-06	1.47e-05	7.954e-06	1.759e-05	113730	2	102726	1	1&1	HC	NA	NAGNAG_SITE	INTRON_SIZE:253	YES	33	5.135897	rs773586510&CS153913	25721401&26475292	3-128904385-G-T	73.2102063896299	61.1819234751313	5	4641	2	113728	1	102725	1	34028	0.00251698845113395	0.000459770852011119	1.82624724755821e-06	61.2491081842584	53.9055693202628	8.75517584136646e-07	110.784047111066	81.1505260512047	0.000134837024724216	36.6492034902466	26.881647455923
6	160650438	6:160650438:G:A	G	A	0.00107619003392756	5	4646	2323	0	5	1	protein_coding	Transcript	LPA	ENSG00000198670	ENST00000316300	stop_gained	ENSP00000321334.6:p.Arg37Ter	ENST00000316300.10:c.109C>T	pathogenic	NA	NA	NA	1.972e-05	1.47e-05	1.195e-05	1.759e-05	113684	2	102668	2	1&1	HC	NA	NA	PERCENTILE:0.0178017311775274&GERP_DIST:-1433.64186999572&BP_DIST:5977&DIST_FROM_LAST_EXON:5816&50_BP_RULE:PASS&ANN_ORF:706.912&MAX_ORF:706.912	YES	35	6.276622	rs121912503&COSV60296281	15523644	6-160650438-G-A	73.2102063896299	61.1819234751313	5	4641	2	113682	2	102666	1	34028	0.00251698845113395	0.000459770852011119	1.82975177014651e-06	61.2243433681417	53.8837660239147	2.96192013963645e-06	55.293163380375	48.6623505332328	0.000134837024724216	36.6492034902466	26.881647455923
7	96184391	7:96184391:G:A	G	A	0.00107619003392756	5	4646	2323	0	5	1	protein_coding	Transcript	SLC25A13	ENSG00000004864	ENST00000265631	stop_gained	ENSP00000265631.6:p.Arg355Ter	ENST00000265631.10:c.1063C>T	uncertain_significance&pathogenic	NA	NA	NA	6.572e-06	1.47e-05	7.957e-06	1.759e-05	113670	2	102656	2	1&1&1&1	HC	NA	NA	PERCENTILE:0.524161735700197&GERP_DIST:1014.89518859461&BP_DIST:958&DIST_FROM_LAST_EXON:772&50_BP_RULE:PASS&ANN_ORF:1141.33&MAX_ORF:1141.33	YES	40	8.018681	rs758827458&CM090577&CM139590&COSV99673842	24069319&19036621&24586645&27405544	7-96184391-G-A	73.2102063896299	61.1819234751313	5	4641	2	113668	2	102654	1	34028	0.00251698845113395	0.000459770852011119	1.83081996524079e-06	61.2168062459178	53.8771302380696	2.96355199934361e-06	55.286701884567	48.6566627167941	0.000134837024724216	36.6492034902466	26.881647455923
17	18149550	17:18149550:CTT:C	CTT	C	0.00107619003392756	5	4646	2323	0	5	1	protein_coding	Transcript	MYO15A	ENSG00000091536	ENST00000647165	frameshift_variant	ENSP00000495481.1:p.Phe2395Ter	ENST00000647165.2:c.7183_7184del	pathogenic	NA	NA	NA	NA	NA	8.014e-06	1.765e-05	113290	2	102278	2	1	HC	NA	NA	PERCENTILE:0.678183706221089&GERP_DIST:1073.32500766814&BP_DIST:3379&DIST_FROM_LAST_EXON:3278&50_BP_RULE:PASS&ANN_ORF:90.003&MAX_ORF:90.003	YES	33	4.908385	rs1415858976	NA	17-18149550-CTT-C	NA	60.9739395992952	5	4641	2	113288	2	102276	NA	NA	0.00251698845113395	0.000459770852011119	1.86010169686615e-06	61.0122264560871	53.6970160508456	3.01551217923093e-06	55.0831642731187	48.4774964989766	NA	NA	NA
1	225406781	1:225406781:G:C	G	C	0.00150667002890259	7	4646	2323	0	7	1	protein_coding	Transcript	LBR	ENSG00000143815	ENST00000272163	missense_variant	ENSP00000272163.4:p.Leu456Val	ENST00000272163.9:c.1366C>G	uncertain_significance&conflicting_interpretations_of_pathogenicity&pathogenic	deleterious(0)	probably_damaging(0.998)	NA	1.314e-05	2.939e-05	1.193e-05	2.638e-05	113742	3	102726	3	1	NA	NA	NA	NA	YES	24	3.24308	rs377110126	32827848	1-225406781-G-C	51.2647168731742	57.1141026877403	7	4639	3	113739	3	102723	1	34028	0.00310697270583868	0.000730030980996513	1.54263358693019e-08	57.1910748829457	52.5331393469124	3.02299790954259e-08	51.6552739475916	47.4451526488384	2.57477827232856e-06	51.399269145857	36.672594029529
16	88842829	16:88842829:T:A	T	A	0.00150667002890259	7	4646	2323	0	7	1	protein_coding	Transcript	GALNS	ENSG00000141012	ENST00000268695	missense_variant&splice_region_variant	ENSP00000268695.5:p.Met41Leu	ENST00000268695.10:c.121A>T	likely_pathogenic	deleterious(0.02)	probably_damaging(0.981)	NA	6.573e-06	1.471e-05	1.203e-05	2.67e-05	112376	3	102406	3	1&1	NA	NA	NA	NA	YES	25.6	3.751383	rs1283377907&CM041769	16287098&15235041&23876334&32993725&34387910	16-88842829-T-A	102.424882998137	56.4295890974753	7	4639	3	112373	3	102403	1	34028	0.00310697270583868	0.000730030980996513	1.6711111660335e-08	56.5047511858586	51.9022216063923	3.08573802759991e-08	51.4944363105759	47.2973534709713	2.57477827232856e-06	51.399269145857	36.672594029529
6	63721252	6:63721252:A:G	A	G	0.000430477986810729	2	4646	2323	0	2	1	protein_coding	Transcript	EYS	ENSG00000188107	ENST00000503581	missense_variant	ENSP00000424243.1:p.Cys2927Arg	ENST00000503581.6:c.8779T>C	pathogenic/likely_pathogenic&likely_pathogenic&pathogenic	deleterious(0)	possibly_damaging(0.598)	NA	1.314e-05	2.94e-05	3.813e-05	8.216e-05	60858	5	57432	5	1&1	NA	NA	NA	NA	YES	25	3.587147	rs373203896&CM1410678	30718709&32728228&31725169	6-63721252-A-G	14.6421083949228	5.23950811600206	2	4644	5	60853	5	57427	1	34028	0.00156833224071703	0.000118060486892846	0.083168636488743	5.24106362678561	5.95557795633154	0.091375118579321	4.94609985930736	5.62028401139177	0.0398197220200341	14.6527059455892	12.2110381454767
17	42900952	17:42900952:TC:T	TC	T	0.000645717023871839	3	4646	2323	0	3	1	protein_coding	Transcript	G6PC1	ENSG00000131482	ENST00000253801	frameshift_variant	ENSP00000253801.1:p.Gln27ArgfsTer9	ENST00000253801.7:c.77del	pathogenic	NA	NA	NA	0.0001117	0.0002205	5.567e-05	0.0001231	113764	14	102748	11	1&1	HC	NA	NA	PERCENTILE:0.0716945996275605&GERP_DIST:226.804800236225&BP_DIST:993&DIST_FROM_LAST_EXON:482&50_BP_RULE:PASS&ANN_ORF:1317.41&MAX_ORF:1317.41	YES	24.6	3.662444	rs80356479&COSV53832151	17994282&7573034&8182131&10612834&10834516&20301489&8733042&10094563&11739393&15542400&19541498&19762333&23031489&11949931&23352793&12373566&10874313&16435186&20532819&28397058	17-42900952-TC-T	2.92842187696979	5.2454672938411	3	4643	14	113750	11	102737	8	34021	0.00189688920142584	0.000219625718029102	0.0271827317565308	5.25018954624809	5.91300037501439	0.0205815730883733	6.0342282093358	6.73369974859668	0.136952046441325	2.74766355312041	3.01687368174361
2	151614544	2:151614544:A:G	A	G	0.000860955973621458	4	4646	2323	0	4	1	protein_coding	Transcript	NEB	ENSG00000183091	ENST00000397345	missense_variant	ENSP00000380505.3:p.Ile3778Thr	ENST00000397345.8:c.11333T>C	uncertain_significance&likely_pathogenic	NA	possibly_damaging(0.807)	NA	7.887e-05	8.819e-05	8.434e-05	0.0001595	112822	18	101888	15	1&1&1	NA	NA	NA	NA	YES	26.2	3.875092	rs200270156&CM166973&COSV105848538	25741868&27168972&33742171	2-151614544-A-G	9.76251245743801	5.39784309480538	4	4642	18	112804	15	101873	3	34026	0.00221177892901022	0.00033485818228978	0.0100977896465013	5.39934227469692	5.91037855302799	0.00827212004531328	5.85192930607053	6.37074365521914	0.00538573635279336	9.77362309526652	9.4234479575352
2	219281937	2:219281937:A:G	A	G	0.000645717023871839	3	4646	2323	0	3	1	protein_coding	Transcript	DNAJB2	ENSG00000135924	ENST00000336576	splice_acceptor_variant	NA	ENST00000336576.10:c.230-2A>G	not_provided&likely_pathogenic&conflicting_interpretations_of_pathogenicity	NA	NA	NA	0.0001249	0.0002793	5.97e-05	0.0001232	113654	14	102672	10	1&1	HC	NA	NA	INTRON_SIZE:167	YES	34	5.754504	rs369661561&COSV60676383	25274842&22522442&16199547&32376792	2-219281937-A-G	2.31191200813405	5.24120960934934	3	4643	14	113640	10	102662	10	34019	0.00189688920142584	0.000219625718029102	0.0272481807712496	5.24509390290666	5.90728233385192	0.0167319191707112	6.63340409755202	7.36962061663257	0.19890769615859	2.19802480497101	2.44208750583253
5	78964439	5:78964439:T:C	T	C	0.000645717023871839	3	4646	2323	0	3	1	protein_coding	Transcript	ARSB	ENSG00000113273	ENST00000264914	missense_variant	ENSP00000264914.4:p.Ile223Val	ENST00000264914.10:c.667A>G	likely_pathogenic	tolerated(0.1)	possibly_damaging(0.62)	NA	7.225e-05	0.0001323	5.97e-05	0.0001233	113574	14	102568	13	1&1	NA	NA	NA	NA	YES	23.3	2.926397	rs367650121&CM074026	17458871	5-78964439-T-C	4.88070312828299	5.23695883107736	3	4643	14	113560	13	102555	5	34024	0.00189688920142584	0.000219625718029102	0.027295911250178	5.24138834003577	5.90312375846103	0.029825287047701	5.09756751694096	5.72595304467814	0.0609351847208735	4.39684336234272	4.66285227639809
8	67506866	8:67506866:T:C	T	C	0.000645717023871839	3	4646	2323	0	3	1	protein_coding	Transcript	CPA6	ENSG00000165078	ENST00000297770	missense_variant	ENSP00000297770.4:p.Lys186Arg	ENST00000297770.10:c.557A>G	uncertain_significance&likely_benign&pathogenic	deleterious(0.03)	possibly_damaging(0.829)	NA	6.571e-05	0.0001323	6.77e-05	0.0001233	113564	14	102548	12	1&1	NA	NA	NA	NA	YES	23.5	3.062983	rs199576384&COSV52743799	25741868&29358611&28166811	8-67506866-T-C	4.88070312828299	5.23695883107736	3	4643	14	113550	12	102536	5	34024	0.00189688920142584	0.000219625718029102	0.027301885346841	5.24092516566995	5.90260393653717	0.0250353458944219	5.52006220935093	6.18288360073221	0.0609351847208735	4.39684336234272	4.66285227639809
2	219420652	2:219420652:C:T	C	T	0.000645717023871839	3	4646	2323	0	3	1	protein_coding	Transcript	DES	ENSG00000175084	ENST00000373960	missense_variant	ENSP00000363071.3:p.Ser298Leu	ENST00000373960.4:c.893C>T	uncertain_significance&benign&conflicting_interpretations_of_pathogenicity&likely_pathogenic	deleterious(0)	probably_damaging(0.965)	NA	0.0001315	0.000147	8.36e-05	0.0001233	113556	14	102646	11	1&1&1	NA	NA	NA	NA	YES	32	4.558183	rs62636491&CM070891&COSV64661065	23861362&17325244&32093415&29926427	2-219420652-C-T	4.39263281545469	5.23695883107736	3	4643	14	113542	11	102635	5	34024	0.00189688920142584	0.000219625718029102	0.0273066658715239	5.24055462951311	5.90218807899808	0.0206332680507059	6.02824591511961	6.72701438663677	0.0609351847208735	4.39684336234272	4.66285227639809
22	20996947	22:20996947:T:C	T	C	0.000430477986810729	2	4646	2323	0	2	1	protein_coding	Transcript	LZTR1	ENSG00000099949	ENST00000646124	missense_variant	ENSP00000496779.1:p.Ile796Thr	ENST00000646124.2:c.2387T>C	likely_pathogenic&conflicting_interpretations_of_pathogenicity	deleterious_low_confidence(0)	benign(0.163)	NA	4.599e-05	7.349e-05	6.374e-05	8.812e-05	113482	10	102568	7	1	NA	NA	NA	NA	YES	23.8	3.163115	rs141672122	31883238	22-20996947-T-C	5.8576403158352	4.88513375863287	2	4644	10	113472	7	102561	3	34026	0.00156833224071703	0.000118060486892846	0.0785874268487084	4.88624557290654	5.81704422537666	0.0551826434266194	6.30886706124299	7.36078515807227	0.112651387546471	4.88437952101205	5.23299447887671
17	16940465	17:16940465:G:C	G	C	0.000430477986810729	2	4646	2323	0	2	1	protein_coding	Transcript	TNFRSF13B	ENSG00000240505	ENST00000261652	stop_gained	ENSP00000261652.2:p.Tyr164Ter	ENST00000261652.7:c.492C>G	pathogenic	NA	NA	NA	5.913e-05	0.0001029	3.991e-05	8.823e-05	113342	10	102474	10	1&1&1	HC	NA	NA	PERCENTILE:0.557823129251701&GERP_DIST:-603.026750230789&BP_DIST:389&DIST_FROM_LAST_EXON:139&50_BP_RULE:PASS&ANN_ORF:242.139&MAX_ORF:242.139	YES	37	7.053853	rs72553882&CM091126&CM164899	16007087&18981294&27123465&34201032	17-16940465-G-C	4.1834595414065	4.87904325978385	2	4644	10	113332	10	102464	4	34025	0.00156833224071703	0.000118060486892846	0.0787496781866733	4.88024581221986	5.80986727773249	0.0930445507791676	4.41262868947855	5.25273108489816	0.155896956139255	3.66315245738545	4.06998720111003
7	117548758	7:117548758:G:T	G	T	0.00279811001382768	13	4646	2323	0	13	1	protein_coding	Transcript	CFTR	ENSG00000001626	ENST00000003084	missense_variant	ENSP00000003084.6:p.Asp443Tyr	ENST00000003084.11:c.1327G>T	pathogenic&uncertain_significance&conflicting_interpretations_of_pathogenicity&likely_pathogenic	deleterious_low_confidence(0)	possibly_damaging(0.6)	0.001	0.0003219	0.0003969	0.0002643	0.0004987	108290	54	97830	50	1&1	NA	NA	NA	NA	YES	24.7	3.505184	rs147422190&CM970275	24033266&23757202&23974870&10923036&21520337&20059485&9272157&17329263&23420618&17413420&20021716&23951356&15698946&10200050&12940920&9150843&22678879&15126740&20977904&15536480&12732620&32172930&2267887&29589582&26946416&21184098&19710401&25826586&12070257&32512765&26277102&26990548&24631642&24418186&10922395&29805046&21658649	7-117548758-G-T	7.04991185141769	5.61080812879022	13	4633	54	108236	50	97780	14	34015	0.0047817346431803	0.00163600219472526	2.99824274830611e-06	5.62393713681667	5.78631189096557	4.17757618517192e-06	5.48713614496566	5.64138158717134	4.14294704293377e-06	6.81685262435734	6.8349203514138
9	91733251	9:91733251:T:C	T	C	0.00172190996818244	8	4646	2323	0	8	1	protein_coding	Transcript	ROR2	ENSG00000169071	ENST00000375708	missense_variant	ENSP00000364860.3:p.Ile270Val	ENST00000375708.4:c.808A>G	likely_pathogenic&uncertain_significance	tolerated(0.08)	benign(0.067)	NA	0.0001446	0.00025	0.0001695	0.0003132	111742	35	101754	34	1&1	NA	NA	NA	NA	YES	19.76	2.06655	rs145631389&COSV100995637	31680123	9-91733251-T-C	6.88763987272978	5.49779683327728	8	4638	35	111707	34	101720	9	34020	0.00339434116287703	0.000872784715803219	0.000265826370242646	5.50493238376345	5.76627491585278	0.000409498109062561	5.16031477847034	5.40294760456357	0.000382704541567141	6.51883714109096	6.562335827712
3	15645451	3:15645451:C:T	C	T	0.000645717023871839	3	4646	2323	0	3	1	protein_coding	Transcript	BTD	ENSG00000169814	ENST00000643237	missense_variant	ENSP00000495254.2:p.Thr512Met	ENST00000643237.3:c.1535C>T	pathogenic	deleterious(0)	probably_damaging(0.995)	0	9.858e-05	0.0001764	6.928e-05	0.0001266	110546	14	100206	11	1&1&1	NA	NA	NA	NA	YES	26.1	3.846748	rs104893688&CM980260&COSV100329741	15776412&10400129&10801053&11313766&20224900&22698809&25423671&9654207&12227467&14707518&22011816&21752405&30912303&27657684&25967232	3-15645451-C-T	3.66052734621224	5.10045042552796	3	4643	14	110532	11	100195	6	34023	0.00189688920142584	0.000219625718029102	0.0291869801617168	5.1011647387312	5.74572167991594	0.021922960529923	5.88507376506172	6.56709004171329	0.0834542429429486	3.66372439704737	3.94537442744614
7	124842883	7:124842883:G:A	G	A	0.000219876994378865	1	4548	2274	0	1	1	protein_coding	Transcript	POT1	ENSG00000128513	ENST00000357628	stop_gained	ENSP00000350249.3:p.Arg363Ter	ENST00000357628.8:c.1087C>T	pathogenic/likely_pathogenic&likely_pathogenic	NA	NA	NA	3.29e-05	5.886e-05	2.413e-05	5.309e-05	113010	6	102020	1	1&1&1	HC	NA	NA	PERCENTILE:0.570603674540682&GERP_DIST:289.549904488027&BP_DIST:812&DIST_FROM_LAST_EXON:700&50_BP_RULE:PASS&ANN_ORF:925.85&MAX_ORF:925.85	YES	37	7.351203	rs756198077&CM1412280&COSV62928323	27329137&29036293&32155570	7-124842883-G-A	3.73559283688183	4.14158964736984	1	4547	6	113004	1	102019	2	34027	0.00124450300302164	3.88147209237643e-05	0.241335644239986	4.14202053160097	5.73457098151985	0.0835330114881024	22.4345764681494	22.4341946124244	0.313630947951766	3.74149431713555	4.48960967564596
6	64997581	6:64997581:C:T	C	T	0.000215516993193887	1	4640	2320	0	1	1	protein_coding	Transcript	EYS	ENSG00000188107	ENST00000503581	splice_donor_variant	NA	ENST00000503581.6:c.2259+1G>A	pathogenic	NA	NA	NA	1.972e-05	4.41e-05	3.807e-05	4.898e-05	61244	3	57848	2	1&1&1	HC	NA	NA	INTRON_SIZE:51667	YES	25.1	3.610002	rs752736741&CS150721&COSV101007421	28838317&18836446&20333770&26787102&16199547&25491159&28704921	6-64997581-C-T	4.88700664838746	4.40010194352567	1	4639	3	61241	2	57846	2	34027	0.00121984858152073	3.80450982039824e-05	0.253325429818533	4.40036251853766	5.65715209459147	0.206634156991448	6.23519013811254	7.48095699967669	0.318518387177672	3.66731168323047	4.40058195926285
3	49023105	3:49023105:CTG:C	CTG	C	0.000860955973621458	4	4646	2323	0	4	1	protein_coding	Transcript	NDUFAF3	ENSG00000178057	ENST00000326925	frameshift_variant	ENSP00000323076.5:p.Gly164SerfsTer29	ENST00000326925.11:c.489_490del	likely_pathogenic	NA	NA	NA	7.227e-05	0.000147	7.556e-05	0.000167	113746	19	102750	14	1	LC	END_TRUNC	NA	PERCENTILE:0.882882882882883&GERP_DIST:-68.3255013078451&BP_DIST:66&DIST_FROM_LAST_EXON:-50&50_BP_RULE:FAIL&ANN_ORF:427.683&MAX_ORF:427.683	YES	35	5.337063	rs746835381	NA	3-49023105-CTG-C	5.8568433579691	5.15542499174526	4	4642	19	113727	14	102736	5	34024	0.00221177892901022	0.00033485818228978	0.0115358603936138	5.15764992348836	5.65316266931776	0.00657270814328231	6.32230370468271	6.86779566597961	0.015897068276723	5.86322095845743	5.99638713467469
5	149944370	5:149944370:G:T	G	T	0.00150667002890259	7	4646	2323	0	7	1	protein_coding	Transcript	PDE6A	ENSG00000132915	ENST00000255266	missense_variant	ENSP00000255266.5:p.Arg102Ser	ENST00000255266.10:c.304C>A	pathogenic&conflicting_interpretations_of_pathogenicity&likely_pathogenic	deleterious_low_confidence(0)	probably_damaging(1)	NA	0.0001052	0.0001764	0.0001671	0.0002815	113678	32	102664	29	1&1&1	NA	NA	NA	NA	YES	23.9	3.212164	rs141252097&CM085636&CM994742	21151602&20801516&23105016&10393062&18723146&25775262&26868535&27917291	5-149944370-G-T	8.54121331577432	5.35229139929872	7	4639	32	113646	29	102635	6	34023	0.00310697270583868	0.000730030980996513	0.000728652899768372	5.35796247181558	5.65278917655251	0.00078274978824702	5.34018877757057	5.62426364617754	0.000318264835649043	8.55536922451392	8.4616628118083
16	56904401	16:56904401:C:T	C	T	0.000215238993405364	1	4646	2323	0	1	1	protein_coding	Transcript	SLC12A3	ENSG00000070915	ENST00000563236	missense_variant	ENSP00000456149.2:p.Arg955Trp	ENST00000563236.6:c.2863C>T	pathogenic&likely_pathogenic	deleterious_low_confidence(0)	benign(0.132)	0.001	4.598e-05	8.819e-05	3.976e-05	5.274e-05	113766	6	102752	6	1&1&1	NA	NA	NA	NA	YES	26.8	3.980957	rs559626481&CM117068&COSV99343763	21415153&8528245&22214629&17654016&31672324&30596175	16-56904401-C-T	2.4406281143595	4.08113373919917	1	4645	6	113760	6	102746	3	34026	0.00121827457158155	3.79959641832691e-05	0.24436118318388	4.08179566629756	5.65115123817094	0.266238720623045	3.68637194213981	5.10402126127021	0.400669667414367	2.44165365474288	3.13912080815536
7	100113899	7:100113899:A:G	A	G	0.000215238993405364	1	4646	2323	0	1	1	protein_coding	Transcript	TAF6	ENSG00000106290	ENST00000453269	missense_variant	ENSP00000389575.2:p.Ile71Thr	ENST00000453269.7:c.212T>C	likely_pathogenic&pathogenic	deleterious(0.02)	possibly_damaging(0.756)	NA	1.975e-05	2.941e-05	3.181e-05	5.274e-05	113764	6	102748	5	1&1	NA	NA	NA	NA	YES	25.9	3.817154	rs374993554&CM150990	25558065&25574841&11295558	7-100113899-A-G	7.31856488967577	4.08113373919917	1	4645	6	113758	5	102743	1	34028	0.00121827457158155	3.79959641832691e-05	0.24436483191775	4.08172395547	5.65105188644097	0.233067029032548	4.42369049792146	6.03184900343441	0.225830253511535	7.32341081156559	7.32504574319234
12	102840492	12:102840492:C:T	C	T	0.000215238993405364	1	4646	2323	0	1	1	protein_coding	Transcript	PAH	ENSG00000171759	ENST00000553106	missense_variant	ENSP00000448059.1:p.Arg408Gln	ENST00000553106.6:c.1223G>A	pathogenic	deleterious(0)	probably_damaging(0.986)	0	3.948e-05	7.353e-05	4.773e-05	5.275e-05	113752	6	102736	4	1&1&1	NA	NA	NA	NA	YES	26.5	3.924644	rs5030859&CM920562&COSV61014466	14722928&24401910&24368688&8533759&26666653&12655546&1355066&1301200&1312992&10471838&2014036&9860305&12173030&29317692	12-102840492-C-T	2.92722689249782	4.08036006455667	1	4645	6	113746	4	102732	3	34026	0.00121827457158155	3.79959641832691e-05	0.244386726592508	4.08129369090395	5.6504557760612	0.198406860795382	5.5282850866411	7.37147059878736	0.400669667414367	2.44165365474288	3.13912080815536
22	37073553	22:37073553:C:T	C	T	0.000215238993405364	1	4646	2323	0	1	1	protein_coding	Transcript	TMPRSS6	ENSG00000187045	ENST00000676104	missense_variant	ENSP00000501573.1:p.Asp512Asn	ENST00000676104.1:c.1534G>A	pathogenic&likely_pathogenic	deleterious(0)	probably_damaging(0.999)	0.001	7.884e-05	0.000147	2.784e-05	5.275e-05	113734	6	102718	4	1&1&1	NA	NA	NA	NA	YES	24.6	3.456864	rs137853120&CM081842&COSV60981142	30665703&18408718&19357398&32888494&34780475	22-37073553-C-T	1.46421083949228	4.08036006455667	1	4645	6	113728	4	102714	5	34024	0.00121827457158155	3.79959641832691e-05	0.244419575907728	4.08064829533933	5.64956161049154	0.198437248950161	5.52731027279119	7.37017902629785	0.536029693629758	1.46494973617365	1.99750491678164
17	50167431	17:50167431:G:A	G	A	0.000215238993405364	1	4646	2323	0	1	1	protein_coding	Transcript	SGCA	ENSG00000108823	ENST00000262018	missense_variant	ENSP00000262018.3:p.Arg34His	ENST00000262018.8:c.101G>A	pathogenic	tolerated(0.13)	possibly_damaging(0.723)	0.001	1.314e-05	2.94e-05	2.386e-05	5.276e-05	113724	6	102734	6	1&1&1&1&1	NA	NA	NA	NA	YES	22.9	2.749052	rs371675217&CM163140&CM951149&COSV56249347&COSV56249380	25741868&23757202&18285821&22095924&9032047&7663524&9153448&9192266&26944168	17-50167431-G-A	7.32105419746138	4.07958668319493	1	4645	6	113718	6	102728	1	34028	0.00121827457158155	3.79959641832691e-05	0.244437829315192	4.08028974291453	5.64906485184173	0.266277652540666	3.68572783317348	5.10312709570055	0.225830253511535	7.32341081156559	7.32504574319234
5	134621026	5:134621026:CCA:C	CCA	C	0.000215238993405364	1	4646	2323	0	1	1	protein_coding	Transcript	SAR1B	ENSG00000152700	ENST00000402673	frameshift_variant	ENSP00000385432.2:p.Leu28ArgfsTer7	ENST00000402673.7:c.83_84del	pathogenic	NA	NA	NA	2.629e-05	5.88e-05	2.387e-05	5.277e-05	113708	6	102722	5	1	HC	NA	NA	PERCENTILE:0.14070351758794&GERP_DIST:826.425212299824&BP_DIST:509&DIST_FROM_LAST_EXON:393&50_BP_RULE:PASS&ANN_ORF:618.734&MAX_ORF:618.734	YES	32	4.740586	rs755928019	NA	5-134621026-CCA-C	3.66052709873069	4.07881359494721	1	4645	6	113702	5	102717	2	34027	0.00121827457158155	3.79959641832691e-05	0.244467040396686	4.07971606002638	5.64827003800204	0.233117416410935	4.42257112233582	6.03032259958317	0.318835519257285	3.66258155902519	4.39489828866645
11	22262231	11:22262231:T:C	T	C	0.000860955973621458	4	4646	2323	0	4	1	protein_coding	Transcript	ANO5	ENSG00000171714	ENST00000324559	missense_variant	ENSP00000315371.9:p.Phe578Ser	ENST00000324559.9:c.1733T>C	pathogenic/likely_pathogenic&likely_pathogenic&pathogenic	deleterious_low_confidence(0)	probably_damaging(1)	0.001	0.0001051	0.0001911	0.000203	0.0001672	113616	19	102602	18	1&1	NA	NA	NA	NA	YES	31	4.36864	rs137854526&CM110382	26838040&21186264&23041008&23606453&25891276&23663589&23670307&24252905&30919934&28888072&22742934&25046369	11-22262231-T-C	4.50526412151469	5.14925821543934	4	4642	19	113597	18	102584	7	34022	0.00221177892901022	0.00033485818228978	0.0115790406224165	5.15175420453375	5.64670063377656	0.0137605343114075	4.91053529989943	5.37490285115487	0.0342068987119612	4.18824797592919	4.39709208400646
14	94378547	14:94378547:C:CG	C	CG	0.000215238993405364	1	4646	2323	0	1	1	protein_coding	Transcript	SERPINA1	ENSG00000197249	ENST00000393087	frameshift_variant	ENSP00000376802.4:p.Glu387ArgfsTer14	ENST00000393087.9:c.1158dup	likely_pathogenic&pathogenic&other	NA	NA	NA	3.951e-05	5.888e-05	2.388e-05	5.279e-05	113648	6	102682	5	1	LC	END_TRUNC	NA	PERCENTILE:0.921241050119332&GERP_DIST:-250.16902256012&BP_DIST:99&DIST_FROM_LAST_EXON:-92&50_BP_RULE:FAIL&ANN_ORF:239.703&MAX_ORF:239.703	YES	19.83	2.165129	rs764325655	22016686&7977369&11334395&2254451	14-94378547-C-CG	3.65555355647698	4.07726829712757	1	4645	6	113642	5	102677	2	34027	0.00121827457158155	3.79959641832691e-05	0.244576643699865	4.07756476008723	5.64528948610318	0.233194977732923	4.42084900835887	6.02797428596589	0.318835519257285	3.66258155902519	4.39489828866645
5	33984319	5:33984319:CG:C	CG	C	0.000860955973621458	4	4646	2323	0	4	1	protein_coding	Transcript	SLC45A2	ENSG00000164175	ENST00000296589	frameshift_variant	ENSP00000296589.4:p.Gly89AspfsTer24	ENST00000296589.9:c.264del	likely_pathogenic&pathogenic	NA	NA	NA	0.0001051	0.0001764	9.96e-05	0.0001673	113566	19	102612	15	1&1&1	HC	NA	NA	PERCENTILE:0.165725047080979&GERP_DIST:425.534566390514&BP_DIST:1323&DIST_FROM_LAST_EXON:1099&50_BP_RULE:PASS&ANN_ORF:1681.79&MAX_ORF:1681.79	YES	18.13	1.910246	rs775387808&CD057038&COSV99672651	25326637&15565285&21458243&24845642&28976636&26573111	5-33984319-CG-C	4.88070279830758	5.14618035637452	4	4642	19	113547	15	102597	6	34023	0.00221177892901022	0.00033485818228978	0.0115957018480806	5.14948662231525	5.64421523549149	0.00807984152371855	5.89348764281879	6.41601959455938	0.0240093106078481	4.88605227660611	5.07371691313533
5	33984320	5:33984320:G:-	G	-	0.000860955973621458	4	4646	2323	0	4	1	protein_coding	Transcript	SLC45A2	ENSG00000164175	ENST00000296589	frameshift_variant	ENSP00000296589.4:p.Gly89AspfsTer24	ENST00000296589.9:c.264del	likely_pathogenic&pathogenic	NA	NA	NA	0.0001051	0.0001764	9.96e-05	0.0001673	113566	19	102612	15	1&1&1	HC	NA	NA	PERCENTILE:0.165725047080979&GERP_DIST:425.534566390514&BP_DIST:1323&DIST_FROM_LAST_EXON:1099&50_BP_RULE:PASS&ANN_ORF:1681.79&MAX_ORF:1681.79	YES	18.13	1.910246	rs775387808&CD057038&COSV99672651	25326637&15565285&21458243&24845642&28976636&26573111	5-33984320-G--	4.88070279830758	5.14618035637452	4	4642	19	113547	15	102597	6	34023	0.00221177892901022	0.00033485818228978	0.0115957018480806	5.14948662231525	5.64421523549149	0.00807984152371855	5.89348764281879	6.41601959455938	0.0240093106078481	4.88605227660611	5.07371691313533
17	11822481	17:11822481:G:A	G	A	0.000215238993405364	1	4646	2323	0	1	1	protein_coding	Transcript	DNAH9	ENSG00000007174	ENST00000262442	missense_variant	ENSP00000262442.3:p.Arg2965His	ENST00000262442.9:c.8894G>A	uncertain_significance&pathogenic	deleterious_low_confidence(0)	probably_damaging(0.997)	NA	4.6e-05	4.41e-05	6.367e-05	5.282e-05	113604	6	102588	6	1	NA	NA	NA	NA	YES	29.2	4.261845	rs375908701	30471717	17-11822481-G-A	4.88070279830758	4.07495254459228	1	4645	6	113598	6	102582	2	34027	0.00121827457158155	3.79959641832691e-05	0.244657081474453	4.075987151093	5.64310374804401	0.266593851001513	3.68050343377132	5.09587441941333	0.318835519257285	3.66258155902519	4.39489828866645
2	85844542	2:85844542:G:A	G	A	0.000215238993405364	1	4646	2323	0	1	1	protein_coding	Transcript	ST3GAL5	ENSG00000115525	ENST00000638572	stop_gained	ENSP00000491316.1:p.Arg288Ter	ENST00000638572.2:c.862C>T	pathogenic	NA	NA	NA	1.973e-05	4.41e-05	2.388e-05	5.282e-05	113596	6	102580	5	1&1	HC	NA	NA	PERCENTILE:0.685759745425617&GERP_DIST:1410.35899469852&BP_DIST:394&DIST_FROM_LAST_EXON:146&50_BP_RULE:PASS&ANN_ORF:925.182&MAX_ORF:925.182	YES	36	6.952535	rs104893668&CM043092	25525159&15502825&22990144&26649472&27232954&23436467&28726809	2-85844542-G-A	4.88070279830758	4.07495254459228	1	4645	6	113590	5	102575	2	34027	0.00121827457158155	3.79959641832691e-05	0.244671712167106	4.07570031409317	5.64270634112416	0.233392991378037	4.41645763066678	6.02198608624182	0.318835519257285	3.66258155902519	4.39489828866645
22	28725254	22:28725254:G:A	G	A	0.000215238993405364	1	4646	2323	0	1	1	protein_coding	Transcript	CHEK2	ENSG00000183765	ENST00000404276	missense_variant	ENSP00000385747.1:p.Arg145Trp	ENST00000404276.6:c.433C>T	not_provided&pathogenic&likely_pathogenic	deleterious(0)	probably_damaging(0.993)	NA	4.602e-05	4.41e-05	5.173e-05	5.282e-05	113590	6	102586	4	1&1&1&1	NA	NA	NA	NA	YES	29.5	4.290495	rs137853007&CD1516779&CM013593&COSV60416836	25741868&24728327&27067391&26681312&24549055&26898890&10617473&15239132&31398194&17721994&22419737&23334666&11053450&11298456&11390408&11571648&11719428&12049740&12610780&15535844&16982735&22114986&29684080&32906215&30322717&30303537&29909963&30851065&29520813&28724667&28783718&31214711&30967556&29479983&29146883&29356917&11901158	22-28725254-G-A	4.88070279830758	4.07495254459228	1	4645	6	113584	4	102582	2	34027	0.00121827457158155	3.79959641832691e-05	0.24468268632648	4.07548518654533	5.64240828593428	0.198660378916957	5.5201625773505	7.36070749470814	0.318835519257285	3.66258155902519	4.39489828866645
3	186620776	3:186620776:G:A	G	A	0.000215238993405364	1	4646	2323	0	1	1	protein_coding	Transcript	AHSG	ENSG00000145192	ENST00000411641	missense_variant	ENSP00000393887.2:p.Arg317His	ENST00000411641.7:c.950G>A	pathogenic	deleterious(0.01)	probably_damaging(0.994)	0.001	7.23e-05	8.821e-05	9.154e-05	5.283e-05	113578	6	102588	6	1&1	NA	NA	NA	NA	YES	23.6	3.082814	rs201849460&CM171926	28054173	3-186620776-G-A	2.44007474668818	4.07418121153444	1	4645	6	113572	6	102582	3	34026	0.00121827457158155	3.79959641832691e-05	0.244704637576916	4.07505493196945	5.64181217555451	0.266593851001513	3.68050343377132	5.09587441941333	0.400669667414367	2.44165365474288	3.13912080815536
4	186274190	4:186274190:C:T	C	T	0.000215238993405364	1	4646	2323	0	1	1	protein_coding	Transcript	F11	ENSG00000088926	ENST00000403665	stop_gained	ENSP00000384957.2:p.Gln134Ter	ENST00000403665.7:c.400C>T	conflicting_interpretations_of_pathogenicity&pathogenic&pathogenic/likely_pathogenic&likely_pathogenic	NA	NA	NA	3.286e-05	7.349e-05	2.786e-05	5.283e-05	113576	6	102564	5	1&1	HC	NA	NA	PERCENTILE:0.212992545260916&GERP_DIST:-463.439567607641&BP_DIST:1468&DIST_FROM_LAST_EXON:1307&50_BP_RULE:PASS&ANN_ORF:340.369&MAX_ORF:340.369	YES	34	5.380883	rs756908183&CM025211	10593931&16519703&18515884&31064749&23929304	4-186274190-C-T	2.9288201579176	4.07418121153444	1	4645	6	113570	5	102559	3	34026	0.00121827457158155	3.79959641832691e-05	0.244708296498745	4.07498322294089	5.64171282382454	0.233424082658336	4.41576878883	6.0210467607949	0.400669667414367	2.44165365474288	3.13912080815536
16	88646774	16:88646774:G:A	G	A	0.000215238993405364	1	4646	2323	0	1	1	protein_coding	Transcript	CYBA	ENSG00000051523	ENST00000261623	missense_variant	ENSP00000261623.3:p.Arg90Trp	ENST00000261623.8:c.268C>T	not_provided&pathogenic	deleterious(0)	probably_damaging(0.998)	NA	5.917e-05	8.822e-05	3.983e-05	5.287e-05	113484	6	102728	6	1&1&1&1&1	NA	NA	NA	NA	YES	32	4.603342	rs179363892&CM004698&CM101775&COSV55369287&COSV99879778	20167518&10910929&2243141&26185101&33717137	16-88646774-G-A	2.43979815694133	4.07109879715083	1	4645	6	113478	6	102722	3	34026	0.00121827457158155	3.79959641832691e-05	0.244876724387879	4.07168462849966	5.63714264424629	0.266290632353706	3.68551313042721	5.10282904051067	0.400669667414367	2.44165365474288	3.13912080815536
18	63978310	18:63978310:T:C	T	C	0.000215238993405364	1	4646	2323	0	1	1	protein_coding	Transcript	SERPINB8	ENSG00000166401	ENST00000397985	start_lost	ENSP00000381072.2:p.Met1?	ENST00000397985.7:c.2T>C	pathogenic	deleterious(0)	probably_damaging(0.999)	NA	1.314e-05	2.939e-05	2.787e-05	5.287e-05	113482	6	102466	6	1&1	NA	NA	NA	NA	YES	25	3.601513	rs374612640&CM169157	27476651	18-63978310-T-C	7.32354519922982	4.07109879715083	1	4645	6	113476	6	102460	1	34028	0.00121827457158155	3.79959641832691e-05	0.244880388419556	4.07161292037961	5.63704329251633	0.266858642834816	3.67613789342548	5.08981396388565	0.225830253511535	7.32341081156559	7.32504574319234
8	104392834	8:104392834:G:A	G	A	0.000215238993405364	1	4646	2323	0	1	1	protein_coding	Transcript	DPYS	ENSG00000147647	ENST00000351513	stop_gained	ENSP00000276651.2:p.Arg465Ter	ENST00000351513.7:c.1393C>T	pathogenic	NA	NA	NA	3.944e-05	1.47e-05	8.362e-05	5.288e-05	113468	6	102458	6	1&1&1&1	HC	NA	NA	PERCENTILE:0.892948717948718&GERP_DIST:-599.900158682466&BP_DIST:578&DIST_FROM_LAST_EXON:462&50_BP_RULE:PASS&ANN_ORF:1485.13&MAX_ORF:1485.13	YES	42	8.351901	rs201280871&CM102078&COSV60906285&COSV60910807	25915935&29054612&20362666&32707991	8-104392834-G-A	14.6421083949228	4.07032892218919	1	4645	6	113462	6	102452	1	34028	0.00121827457158155	3.79959641832691e-05	0.24490603968896	4.07111096408249	5.6363478304066	0.266876024442609	3.67585163016314	5.0894165569658	0.225830253511535	7.32341081156559	7.32504574319234
6	80273153	6:80273153:C:T	C	T	0.000215331994695589	1	4644	2322	0	1	1	protein_coding	Transcript	BCKDHB	ENSG00000083123	ENST00000320393	stop_gained	ENSP00000318351.5:p.Arg324Ter	ENST00000320393.9:c.970C>T	pathogenic&pathogenic/likely_pathogenic	NA	NA	NA	1.315e-05	2.941e-05	5.979e-05	5.294e-05	113328	6	102322	6	1&1&1&1	HC	NA	NA	PERCENTILE:0.82273112807464&GERP_DIST:278.962944144756&BP_DIST:208&DIST_FROM_LAST_EXON:68&50_BP_RULE:PASS&ANN_ORF:581.535&MAX_ORF:581.535	YES	39	7.739862	rs398124603&CM970165&COSV57516388&COSV57516941	25525159&23757202&26232051&16786533&22593002&14567968&24772966&9375800&20307994	6-80273153-C-T	7.32172712327742	4.0674725103058	1	4643	6	113322	6	102316	1	34028	0.00121879879003469	3.80123280829878e-05	0.245073261017032	4.06784156660319	5.63181784297322	0.26707593278635	3.67256220205255	5.08484979002907	0.225750176995641	7.32980968331139	7.32820071067083
10	95621225	10:95621225:G:A	G	A	0.000215238993405364	1	4646	2323	0	1	1	protein_coding	Transcript	ALDH18A1	ENSG00000059573	ENST00000371224	missense_variant	ENSP00000360268.2:p.Arg425Cys	ENST00000371224.7:c.1273C>T	uncertain_significance&likely_pathogenic	deleterious_low_confidence(0)	probably_damaging(1)	NA	6.579e-06	1.471e-05	8.778e-05	5.302e-05	113164	6	102200	5	1&1	NA	NA	NA	NA	YES	32	4.541779	rs762742204&CM122409	NA	10-95621225-G-A	14.6321545482913	4.05958116569907	1	4645	6	113158	5	102195	1	34028	0.00121827457158155	3.79959641832691e-05	0.245464357070789	4.06021157773813	5.62124636745237	0.234133639157574	4.40009777112903	5.99967710687762	0.225830253511535	7.32341081156559	7.32504574319234
13	51958330	13:51958330:C:T	C	T	0.000215238993405364	1	4646	2323	0	1	1	protein_coding	Transcript	ATP7B	ENSG00000123191	ENST00000242839	stop_gained	ENSP00000242839.5:p.Trp779Ter	ENST00000242839.10:c.2336G>A	pathogenic	NA	NA	NA	7.887e-05	0.0001029	3.608e-05	5.302e-05	113164	6	102158	6	1&1	HC	NA	NA	PERCENTILE:0.531150522964984&GERP_DIST:674.643357396126&BP_DIST:2049&DIST_FROM_LAST_EXON:1776&50_BP_RULE:PASS&ANN_ORF:1681.81&MAX_ORF:1681.81	YES	42	8.340534	rs137853283&CM960125	9311736&21610751&8938442&15967699&16283883&20082719&11690702&23982005&15202786&10441329&30232804&30230192&34470610	13-51958330-C-T	2.09172977070325	4.05958116569907	1	4645	6	113158	6	102152	4	34025	0.00121827457158155	3.79959641832691e-05	0.245464357070789	4.06021157773813	5.62124636745237	0.267529458087517	3.66511690286384	5.0745137974715	0.472674237381341	1.83123240481536	2.44146665231586
1	146018399	1:146018399:C:A	C	A	0.00193715002387762	9	4646	2323	0	9	1	protein_coding	Transcript	HJV	ENSG00000168509	ENST00000336751	missense_variant	ENSP00000337014.5:p.Gly320Val	ENST00000336751.11:c.959G>T	pathogenic	deleterious(0)	probably_damaging(0.999)	NA	0.0002562	0.0005291	0.0001671	0.0003605	113734	41	102726	35	1&1	NA	NA	NA	NA	YES	24.7	3.483953	rs74315323&CM040081	24033266&12891378&14647275&14982867&14982873&15254010&15461631&15811010&17339196&19796184&22408404&31286966&29373985&16103117&18827264&15610558&33170161	1-146018399-C-A	3.66121720634591	5.37350908149132	9	4637	41	113693	35	102691	18	34011	0.00367775306701625	0.00101949500350906	0.000127588909570543	5.38129161503116	5.61212353456954	9.43873880859561e-05	5.69443427977649	5.92578413879503	0.00318091049491639	3.66717119353223	3.76611641290887
17	63951483	17:63951483:C:T	C	T	0.000215238993405364	1	4646	2323	0	1	1	protein_coding	Transcript	SCN4A	ENSG00000007314	ENST00000435607	missense_variant	ENSP00000396320.1:p.Asp932Asn	ENST00000435607.3:c.2794G>A	uncertain_significance&likely_pathogenic	deleterious_low_confidence(0)	NA	NA	5.261e-05	1.471e-05	7.228e-05	5.316e-05	112872	6	101940	6	1&1	NA	NA	NA	NA	YES	26.9	3.988894	rs199656266&COSV71127069	28166811	17-63951483-C-T	14.6321545482913	4.04889001891205	1	4645	6	112866	6	101934	1	34028	0.00121827457158155	3.79959641832691e-05	0.24600301971895	4.04974286095712	5.60674101487792	0.268006278829017	3.65731650539661	5.06368445890564	0.225830253511535	7.32341081156559	7.32504574319234
11	103253384	11:103253384:C:T	C	T	0.000215331994695589	1	4644	2322	0	1	1	protein_coding	Transcript	DYNC2H1	ENSG00000187240	ENST00000375735	missense_variant	ENSP00000364887.2:p.Pro3381Leu	ENST00000375735.7:c.10142C>T	pathogenic/likely_pathogenic&pathogenic&likely_pathogenic	deleterious(0)	probably_damaging(0.963)	NA	2.631e-05	2.942e-05	3.616e-05	5.32e-05	112784	6	101850	6	1&1&1	NA	NA	NA	NA	YES	26.6	3.938637	rs368631447&CM133149&COSV62089796	23456818&29068549	11-103253384-C-T	7.31923843288882	4.04759388525543	1	4643	6	112778	6	101844	1	34028	0.00121879879003469	3.80123280829878e-05	0.246075936327932	4.04832956930375	5.60478253306939	0.26810741073418	3.65566587759119	5.06139268290663	0.225750176995641	7.32980968331139	7.32820071067083
17	18122185	17:18122185:C:T	C	T	0.000215238993405364	1	4646	2323	0	1	1	protein_coding	Transcript	MYO15A	ENSG00000091536	ENST00000647165	stop_gained	ENSP00000495481.1:p.Arg1129Ter	ENST00000647165.2:c.3385C>T	pathogenic&not_provided	NA	NA	NA	2.628e-05	2.94e-05	9.647e-05	5.325e-05	112678	6	102230	5	1&1	HC	NA	NA	PERCENTILE:0.31955064665345&GERP_DIST:2044.90252880454&BP_DIST:7144&DIST_FROM_LAST_EXON:7043&50_BP_RULE:PASS&ANN_ORF:13326.1&MAX_ORF:13326.1	YES	34	5.519268	rs748868741&CM168535	17546645&27068579	17-18122185-C-T	7.32105419746138	4.04204682451389	1	4645	6	112672	5	102225	1	34028	0.00121827457158155	3.79959641832691e-05	0.246362197503926	4.0427878546515	5.59710389707161	0.234074997227432	4.40138932839111	6.00143834209059	0.225830253511535	7.32341081156559	7.32504574319234
11	47333682	11:47333682:C:G	C	G	0.000215238993405364	1	4646	2323	0	1	1	protein_coding	Transcript	MYBPC3	ENSG00000134571	ENST00000545968	missense_variant	ENSP00000442795.1:p.Arg1022Pro	ENST00000545968.6:c.3065G>C	conflicting_interpretations_of_pathogenicity&uncertain_significance&likely_pathogenic&pathogenic	deleterious_low_confidence(0)	NA	0.001	3.942e-05	5.88e-05	2.432e-05	5.338e-05	112402	6	101538	5	1&1&1	NA	NA	NA	NA	YES	29.4	4.278217	rs397516000&CM058261&CM1617000	24033266&18414213&22857948&23396983&20624503&20800588&24793961&23782526&22765922&26383716&20433692&24093860&16335287&28771489&30847666&27600940&27532257&29661763&28790153	11-47333682-C-G	3.66052709873069	4.03220294877041	1	4645	6	112396	5	101533	2	34027	0.00121827457158155	3.79959641832691e-05	0.246874990270322	4.03289343417285	5.58339335833685	0.235435140400757	4.37159792759553	5.96081251651158	0.318835519257285	3.66258155902519	4.39489828866645
9	6554768	9:6554768:C:T	C	T	0.000215238993405364	1	4646	2323	0	1	1	protein_coding	Transcript	GLDC	ENSG00000178445	ENST00000321612	missense_variant	ENSP00000370737.4:p.Arg739His	ENST00000321612.8:c.2216G>A	pathogenic&pathogenic/likely_pathogenic	deleterious_low_confidence(0)	probably_damaging(0.999)	0.001	5.913e-05	8.819e-05	3.634e-05	5.353e-05	112084	6	101650	6	1&1&1	NA	NA	NA	NA	YES	32	4.464953	rs121964980&CM051081&COSV58676016	16450403&15824356&27362913&17074608&33977025	9-6554768-C-T	2.4406281143595	4.02090404269315	1	4645	6	112078	6	101644	3	34026	0.00121827457158155	3.79959641832691e-05	0.247468449585387	4.02149382912743	5.56759643327289	0.268643197644148	3.64694004024024	5.04927845806115	0.400669667414367	2.44165365474288	3.13912080815536
1	197101114	1:197101114:TTTTC:T	TTTTC	T	0.000215238993405364	1	4646	2323	0	1	1	protein_coding	Transcript	ASPM	ENSG00000066279	ENST00000367409	frameshift_variant	ENSP00000356379.4:p.Lys2712LeufsTer16	ENST00000367409.9:c.8133_8136del	pathogenic	NA	NA	NA	2.635e-05	4.422e-05	4.421e-05	5.355e-05	112038	6	101148	6	1	HC	NA	NA	PERCENTILE:0.779758481886141&GERP_DIST:-1512.75673679113&BP_DIST:2288&DIST_FROM_LAST_EXON:2186&50_BP_RULE:PASS&ANN_ORF:8067.79&MAX_ORF:8067.79	YES	33	4.8622	rs587783278	18414213&23611254	1-197101114-TTTTC-T	4.8674580145944	4.0194023044886	1	4645	6	112032	6	101142	2	34027	0.00121827457158155	3.79959641832691e-05	0.247554530398173	4.01984487336122	5.56531134348377	0.269752843532294	3.62897167844019	5.02434117384069	0.318835519257285	3.66258155902519	4.39489828866645
11	72106094	11:72106094:G:A	G	A	0.000215331994695589	1	4644	2322	0	1	1	protein_coding	Transcript	TOMT	ENSG00000284844	ENST00000541899	missense_variant	ENSP00000494667.1:p.Arg48Gln	ENST00000541899.3:c.143G>A	pathogenic	deleterious(0)	probably_damaging(0.919)	NA	6.577e-06	1.47e-05	2.59e-05	4.979e-05	60258	3	57116	3	1&1	NA	NA	NA	NA	YES	29.8	4.326835	rs137853185&CM085520	18953341&22908982&23053991	11-72106094-G-A	14.6484350133054	4.32480407101002	1	4643	3	60255	3	57113	1	34028	0.00121879879003469	3.80123280829878e-05	0.256940762496047	4.32583417424341	5.56127613099725	0.2685265628405	4.10047341238578	5.2712855143134	0.225750176995641	7.32980968331139	7.32820071067083
11	47342611	11:47342611:C:T	C	T	0.000215795997064561	1	4634	2317	0	1	1	protein_coding	Transcript	MYBPC3	ENSG00000134571	ENST00000545968	missense_variant	ENSP00000442795.1:p.Gly531Arg	ENST00000545968.6:c.1591G>A	uncertain_significance&conflicting_interpretations_of_pathogenicity&likely_pathogenic	deleterious_low_confidence(0)	NA	NA	2.628e-05	1.47e-05	3.238e-05	5.376e-05	111606	6	100792	5	1&1&1	NA	NA	NA	NA	YES	23.6	3.096629	rs397515912&CM068013&CM086862	24033266&18414213&20031602&18533079&19150014&20624503&25524337&24793961&16858239&23690394&22765922&21835320&20173211&21750094&25351510&23508784&28193612&28241245&27108529&27600940&27532257&28840316&27590665&30297972&28798025&28356264&27483260&33673806	11-47342611-C-T	14.6799998003102	4.01406244539733	1	4633	6	111600	5	100787	1	34028	0.00122142666396108	3.80943594633601e-05	0.247822505335714	4.0147206375275	5.55820902955898	0.236397816190304	4.35072068008683	5.93234056328909	0.225349607993411	7.34546409577937	7.34401640228769
12	102840472	12:102840472:C:T	C	T	0.000645717023871839	3	4646	2323	0	3	1	protein_coding	Transcript	PAH	ENSG00000171759	ENST00000553106	missense_variant	ENSP00000448059.1:p.Asp415Asn	ENST00000553106.6:c.1243G>A	pathogenic	tolerated_low_confidence(1)	benign(0.006)	NA	0.0001053	8.82e-05	0.0001074	0.0001319	113746	15	102730	13	1&1&1&1	NA	NA	NA	NA	YES	17.11	1.712594	rs62644499&CM113433&CM920564&COSV61015980	7913581&18299955&8088845&17935162&23500595&23932990&9781015&22513348&9634518&12501224&26503515&24368688&10234516&18294361&8659548&26666653&15557004&9399896&1358789&24296287&29749107&27469133&11708866&7556322&30037505&27264808	12-102840472-C-T	7.32105469242448	4.89550435081	3	4643	15	113731	13	102717	3	34026	0.00189688920142584	0.000219625718029102	0.0317005145987359	4.89839042171274	5.53059253830363	0.0297094891235734	5.10554836596353	5.73499794615332	0.0261602503609022	7.32937962976966	7.32777000107677
16	14627161	16:14627161:T:C	T	C	0.000215238993405364	1	4646	2323	0	1	1	protein_coding	Transcript	PARN	ENSG00000140694	ENST00000437198	missense_variant	ENSP00000387911.2:p.Tyr91Cys	ENST00000437198.7:c.272A>G	likely_pathogenic&uncertain_significance&pathogenic	deleterious(0)	probably_damaging(1)	0.001	9.199e-05	0.0001323	6.971e-05	5.428e-05	110532	6	100154	6	1	NA	NA	NA	NA	YES	29.6	4.301803	rs201765587	31448843	16-14627161-T-C	1.62690093276919	3.96534623075469	1	4645	6	110526	6	100148	5	34024	0.00121827457158155	3.79959641832691e-05	0.250405935335736	3.96586574366545	5.49049949082238	0.271977037357103	3.59330531880422	4.97496336404958	0.536029693629758	1.46494973617365	1.99750491678164
8	124539187	8:124539187:A:G	A	G	0.00150667002890259	7	4646	2323	0	7	1	protein_coding	Transcript	NDUFB9	ENSG00000147684	ENST00000276689	start_lost	ENSP00000276689.3:p.Met1?	ENST00000276689.8:c.1A>G	uncertain_significance&pathogenic	tolerated(0.1)	benign(0.226)	NA	4.598e-05	0.0001029	0.0001353	0.0002905	113590	33	102676	32	1	NA	NA	NA	NA	YES	23.1	2.830137	rs369824948	NA	8-124539187-A-G	14.6420799698988	5.18647170018103	7	4639	33	113557	32	102644	4	34025	0.00310697270583868	0.000730030980996513	0.000857233128112751	5.19230996808889	5.47975447688811	0.00128695414727192	4.83989273690056	5.10554850904026	7.62501255105073e-05	12.833905403901	12.2231203075044
16	78425018	16:78425018:C:G	C	G	0.00193715002387762	9	4646	2323	0	9	1	protein_coding	Transcript	WWOX	ENSG00000186153	ENST00000566780	missense_variant	ENSP00000457230.1:p.Pro252Ala	ENST00000566780.6:c.754C>G	benign&pathogenic&likely_benign	deleterious(0)	possibly_damaging(0.483)	0	0.01021	0.0004704	0.02351	0.0003708	113256	42	102240	41	1&1	NA	NA	NA	NA	YES	23.6	3.073884	rs75559202&COSV68346014	29358611&25612104&34276655	16-78425018-C-G	4.11809103715481	5.22424494033878	9	4637	42	113214	41	102199	16	34013	0.00367775306701625	0.00101949500350906	0.00015415870963114	5.2321470488457	5.45698557158713	0.000273008518389983	4.83779306316601	5.04475822427175	0.00173277538362956	4.12619879329117	4.2228636772033
15	71893728	15:71893728:T:C	T	C	0.00215423991903663	10	4642	2321	0	10	1	protein_coding	Transcript	MYO9A	ENSG00000066933	ENST00000356056	missense_variant	ENSP00000348349.5:p.Asp1698Gly	ENST00000356056.10:c.5093A>G	pathogenic	tolerated_low_confidence(0.35)	benign(0.017)	0.002	0.0002628	0.0002792	0.0005254	0.0004138	113594	47	102578	41	1&1	NA	NA	NA	NA	YES	17.03	1.700053	rs150726107&CM169209	27259756	15-71893728-T-C	7.71575902233749	5.20599303778789	10	4632	47	113547	41	102537	10	34019	0.00396119690611677	0.00117058794535039	6.85772433774666e-05	5.21591346963114	5.41823501008322	5.73408129067391e-05	5.39900371844161	5.60026398091015	3.61202242237765e-05	7.34509318678989	7.34365893146249
19	45364887	19:45364887:G:A	G	A	0.00258286995813251	12	4646	2323	0	12	1	protein_coding	Transcript	ERCC2	ENSG00000104884	ENST00000391945	missense_variant	ENSP00000375809.4:p.Ala182Val	ENST00000391945.10:c.545C>T	benign&likely_benign&not_provided&likely_pathogenic&conflicting_interpretations_of_pathogenicity	tolerated(0.22)	benign(0.015)	0	0.0004007	0.0005439	0.0006097	0.0004938	113410	56	102622	46	1	NA	NA	NA	NA	YES	23	2.813414	rs142936491	24728327&29178624	19-45364887-G-A	4.74879565753356	5.23059934818247	12	4634	56	113354	46	102576	19	34010	0.00450945630655934	0.00147815833950116	1.2720052334606e-05	5.24204147017887	5.41124807498971	5.96254894021882e-06	5.77420103768708	5.949795653682	0.000137943432303105	4.63520943465676	4.70419733824632
22	38115658	22:38115658:G:A	G	A	0.000215238993405364	1	4646	2323	0	1	1	protein_coding	Transcript	PLA2G6	ENSG00000184381	ENST00000332509	stop_gained	ENSP00000333142.3:p.Arg635Ter	ENST00000332509.8:c.1903C>T	pathogenic	NA	NA	NA	6.574e-06	1.47e-05	4.784e-05	5.119e-05	58610	3	55866	3	1&1	HC	NA	NA	PERCENTILE:0.78603882693102&GERP_DIST:589.386106169224&BP_DIST:515&DIST_FROM_LAST_EXON:371&50_BP_RULE:PASS&ANN_ORF:1061.99&MAX_ORF:1061.99	YES	40	7.955091	rs587784339&CM063025	18414213&16783378&18799783&18570303&25164370&24108619&22213678&22934738&30340910	22-38115658-G-A	14.6421083949228	4.204707821945	1	4645	3	58607	3	55863	1	34028	0.00121827457158155	3.79959641832691e-05	0.262984338261855	4.20581047398401	5.40684533419438	0.273524958979027	4.00911275199846	5.15369712625121	0.225830253511535	7.32341081156559	7.32504574319234
7	117536576	7:117536576:A:G	A	G	0.000430477986810729	2	4646	2323	0	2	1	protein_coding	Transcript	CFTR	ENSG00000001626	ENST00000003084	missense_variant	ENSP00000003084.6:p.Arg258Gly	ENST00000003084.11:c.772A>G	uncertain_significance&likely_pathogenic&conflicting_interpretations_of_pathogenicity&pathogenic	deleterious_low_confidence(0)	possibly_damaging(0.868)	0	0.0001183	0.0001323	0.0001824	9.507e-05	105190	10	95126	10	1&1	NA	NA	NA	NA	YES	25.5	3.72508	rs191456345&CM950242	10875853&17413420&23687349&22483971&25033378&19810821&7529962&9239681&7739684&15097853&28785019&26574590&11466205&19812525&28771972&23104983&25735457&16196493&9305991&28830496&28196530&10376575	7-117536576-A-G	3.25380186553839	4.52801080057567	2	4644	10	105180	10	95116	5	34024	0.00156833224071703	0.000118060486892846	0.0891306139553751	4.53018599768646	5.391963869195	0.105010590202753	4.09630970295274	4.87604386140289	0.201559284248164	2.93046452277795	3.32989166071306
22	20729329	22:20729329:C:T	C	T	0.00129142997320741	6	4646	2323	0	6	1	protein_coding	Transcript	PI4KA	ENSG00000241973	ENST00000255882	missense_variant	ENSP00000255882.6:p.Val1556Met	ENST00000255882.11:c.4666G>A	pathogenic	tolerated_low_confidence(0.83)	benign(0.122)	0.001	0.0001314	0.0002058	0.0001769	0.0002585	112186	29	101744	24	1&1	NA	NA	NA	NA	YES	22.6	2.582242	rs144363917&COSV105842433	NA	22-20729329-C-T	6.27516993783972	4.9958606313633	6	4640	29	112157	24	101720	7	34022	0.00281487575175188	0.000592005743238251	0.00236965134123198	5.0013768710696	5.325432494672	0.0016601560305959	5.4812820063139	5.81555251127496	0.00241985427101127	6.28432750439181	6.35409259059728
8	38253642	8:38253642:G:C	G	C	0.000430477986810729	2	4646	2323	0	2	1	protein_coding	Transcript	DDHD2	ENSG00000085788	ENST00000397166	missense_variant	ENSP00000380352.2:p.Asp660His	ENST00000397166.7:c.1978G>C	pathogenic/likely_pathogenic&pathogenic	deleterious_low_confidence(0)	probably_damaging(1)	NA	6.57e-05	0.000147	5.965e-05	9.671e-05	113746	11	102730	9	1&1	NA	NA	NA	NA	YES	29.1	4.24461	rs375168720&CM1211542	25741868&23176823&24337409&24517879&25417924	8-38253642-G-C	2.92842167898455	4.45122517641122	2	4644	11	113735	9	102721	5	34024	0.00156833224071703	0.000118060486892846	0.0901795905665443	4.45278183253397	5.32352431815097	0.0794329879349345	4.91496248170389	5.82021179550232	0.201559284248164	2.93046452277795	3.32989166071306
16	56869728	16:56869728:G:A	G	A	0.000430477986810729	2	4646	2323	0	2	1	protein_coding	Transcript	SLC12A3	ENSG00000070915	ENST00000563236	splice_acceptor_variant	NA	ENST00000563236.6:c.506-1G>A	pathogenic	NA	NA	NA	3.286e-05	5.88e-05	5.173e-05	9.677e-05	113670	11	102682	8	1&1	HC	NA	NA	INTRON_SIZE:1356	YES	33	5.085834	rs201555148&CS984647	22009145&16199547&25841442&26770037&9596079&20848653	16-56869728-G-A	7.32105419746138	4.44846529720708	2	4644	11	113659	8	102674	2	34027	0.00156833224071703	0.000118060486892846	0.0902789525857123	4.44977251476933	5.31996704844908	0.06691310864574	5.52634077712676	6.50196627256781	0.0733330747860414	7.32803243661425	7.32640757885671
5	13701289	5:13701289:G:A	G	A	0.000430662999860942	2	4644	2322	0	2	1	protein_coding	Transcript	DNAH5	ENSG00000039139	ENST00000265104	stop_gained	ENSP00000265104.4:p.Arg4496Ter	ENST00000265104.5:c.13486C>T	pathogenic	NA	NA	0	6.583e-05	0.000103	5.972e-05	9.683e-05	113604	11	102590	10	1&1&1&1	HC	NA	NA	PERCENTILE:0.971963963963964&GERP_DIST:447.387461590767&BP_DIST:387&DIST_FROM_LAST_EXON:236&50_BP_RULE:PASS&ANN_ORF:1009.11&MAX_ORF:1009.11	YES	55	10.326174	rs200901816&CM065128&COSV54228988&COSV54242975	16627867&19357118&11788826&26139845&30067075	5-13701289-G-A	4.18119417340721	4.44761953796285	2	4642	11	113593	10	102580	4	34025	0.00156900706004833	0.000118111334623364	0.090301294876298	4.44910463133949	5.31916836412165	0.0928066860336952	4.41952699878372	5.26094314947304	0.155798674724938	3.66472810351643	4.07174056123975
2	202518997	2:202518997:G:C	G	C	0.000430477986810729	2	4646	2323	0	2	1	protein_coding	Transcript	BMPR2	ENSG00000204217	ENST00000374580	missense_variant	ENSP00000363708.4:p.Arg266Thr	ENST00000374580.10:c.797G>C	not_provided&conflicting_interpretations_of_pathogenicity&pathogenic	deleterious(0)	probably_damaging(0.97)	NA	3.943e-05	7.35e-05	4.377e-05	9.682e-05	113616	11	102618	10	1&1	NA	NA	NA	NA	YES	27.1	4.023519	rs374694591&CM060843	26387786&16429395&19555857&30084161&31727138	2-202518997-G-C	5.8568433579691	4.4461680108524	2	4644	11	113605	10	102608	3	34026	0.00156833224071703	0.000118060486892846	0.0903496509003824	4.44765844627586	5.31743951471352	0.092830677788095	4.41882959904886	5.26011308818931	0.112651387546471	4.88437952101205	5.23299447887671
1	16048352	1:16048352:G:A	G	A	0.000430477986810729	2	4646	2323	0	2	1	protein_coding	Transcript	CLCNKB	ENSG00000184908	ENST00000375679	missense_variant	ENSP00000364831.5:p.Val170Met	ENST00000375679.9:c.508G>A	pathogenic	deleterious(0)	probably_damaging(0.975)	NA	7.235e-05	5.882e-05	0.0001473	9.684e-05	113586	11	102706	9	1&1&1	NA	NA	NA	NA	YES	26.2	3.875079	rs202064075&CM117109&COSV105309641	NA	1-16048352-G-A	7.31856488967577	4.44524976054036	2	4644	11	113575	9	102697	2	34027	0.00156833224071703	0.000118060486892846	0.0903889633290094	4.44648396450392	5.31603532930488	0.0794639090482995	4.91381758516845	5.81885195279079	0.0733330747860414	7.32803243661425	7.32640757885671
6	98926925	6:98926925:G:A	G	A	0.000430477986810729	2	4646	2323	0	2	1	protein_coding	Transcript	FBXL4	ENSG00000112234	ENST00000369244	stop_gained	ENSP00000358247.1:p.Arg22Ter	ENST00000369244.7:c.64C>T	pathogenic&pathogenic/likely_pathogenic	NA	NA	NA	4.603e-05	7.352e-05	5.973e-05	9.693e-05	113480	11	102466	10	1&1&1	HC	NA	NA	PERCENTILE:0.0342979635584137&GERP_DIST:2500.08395646513&BP_DIST:1796&DIST_FROM_LAST_EXON:1633&50_BP_RULE:PASS&ANN_ORF:2989.18&MAX_ORF:2989.18	YES	37	7.212901	rs200440128&CM169974&COSV57745099	25741868&24088041&26633545&27290639&27743463&28940506&32576985	6-98926925-G-A	5.85525009263777	4.4411223234368	2	4644	11	113469	10	102456	3	34026	0.00156833224071703	0.000118060486892846	0.090528071192057	4.44233413324708	5.31107387419435	0.0930564540874704	4.41228419564219	5.25232097360421	0.112651387546471	4.88437952101205	5.23299447887671
10	102830790	10:102830790:G:GGGAT	G	GGGAT	0.000215238993405364	1	4646	2323	0	1	1	protein_coding	Transcript	CYP17A1	ENSG00000148795	ENST00000369887	frameshift_variant	ENSP00000358903.3:p.Pro480HisfsTer27	ENST00000369887.4:c.1435_1438dup	uncertain_significance&pathogenic	NA	NA	NA	1.972e-05	4.41e-05	2.521e-05	5.619e-05	106782	6	97352	6	1	HC	NA	NA	PERCENTILE:0.941715782580223&GERP_DIST:-13.2184953689575&BP_DIST:89&DIST_FROM_LAST_EXON:-194&50_BP_RULE:FAIL&ANN_ORF:1071.78&MAX_ORF:1071.78	YES	32	4.73159	rs556794126	1577471&2786493&2843762&15771555&2493025	10-102830790-G-GGGAT	4.88070279830758	3.83055692125582	1	4645	6	106776	6	97346	2	34027	0.00121827457158155	3.79959641832691e-05	0.257797443653273	3.8315096779702	5.30421499714364	0.278446917166316	3.49276419113212	4.83577159037282	0.318835519257285	3.66258155902519	4.39489828866645
2	21006168	2:21006168:G:A	G	A	0.000430477986810729	2	4646	2323	2	0	0.000215285006561317	protein_coding	Transcript	APOB	ENSG00000084674	ENST00000233242	missense_variant	ENSP00000233242.1:p.Thr3567Met	ENST00000233242.5:c.10700C>T	uncertain_significance&pathogenic	tolerated(0.25)	benign(0.023)	NA	9.204e-05	0.0001911	7.175e-05	9.71e-05	113284	11	102278	9	1&1&1&1	NA	NA	NA	NA	YES	0.758	-0.118753	rs368278927&CM077505&COSV105859028&COSV51940199	17964958&23775634&18325181&28166811&34573395	2-21006168-G-A	2.25263206075735	4.43334692904973	2	4644	11	113273	9	102269	7	34022	0.00156833224071703	0.000118060486892846	0.0907861295620511	4.43466087958808	5.30189986285789	0.0800183596290926	4.89339426005668	5.79460142443524	0.295571052989921	2.09310753915519	2.4417770122367
16	89100709	16:89100709:C:T	C	T	0.00193797994870692	9	4644	2322	0	9	1	protein_coding	Transcript	ACSF3	ENSG00000176715	ENST00000614302	missense_variant	ENSP00000479130.1:p.Arg10Trp	ENST00000614302.5:c.28C>T	likely_pathogenic	deleterious_low_confidence(0.03)	benign(0)	NA	0.0001511	0.000294	0.0002181	0.0003822	107266	41	98012	38	1	NA	NA	NA	NA	YES	12.27	1.053126	rs202182978	25741868	16-89100709-C-T	6.59176853301675	5.07059117924365	9	4635	41	107225	38	97974	10	34019	0.00367933512886508	0.00101993420168477	0.000193687750954637	5.0782149933701	5.29513458861874	0.000224861854398963	5.00579753325916	5.21530060921712	0.00015314925685668	6.60478871239632	6.63996281286757
3	57106133	3:57106133:G:A	G	A	0.000430477986810729	2	4646	2323	0	2	1	protein_coding	Transcript	IL17RD	ENSG00000144730	ENST00000296318	missense_variant	ENSP00000296318.7:p.Pro191Leu	ENST00000296318.12:c.572C>T	uncertain_significance&likely_pathogenic	deleterious(0.03)	probably_damaging(0.925)	NA	0.0001447	0.000147	0.0001602	9.757e-05	112738	11	101926	11	1&1	NA	NA	NA	NA	YES	26.6	3.934357	rs200088377&COSV56335788	29618732&25636053&34222148&32389901	3-57106133-G-A	2.92842167898455	4.41199125561883	2	4644	11	112727	11	101915	5	34024	0.00156833224071703	0.000118060486892846	0.0915108027251874	4.41328554508715	5.27634368842062	0.107832218428511	3.99018844386021	4.77027526714627	0.201559284248164	2.93046452277795	3.32989166071306
6	87521473	6:87521473:C:T	C	T	0.00107619003392756	5	4646	2323	0	5	1	protein_coding	Transcript	RARS2	ENSG00000146282	ENST00000369536	missense_variant	ENSP00000358549.5:p.Met342Ile	ENST00000369536.10:c.1026G>A	conflicting_interpretations_of_pathogenicity&likely_pathogenic	tolerated(0.05)	benign(0.249)	0.001	0.0001577	0.0002058	0.0002553	0.0002204	113442	25	102474	24	1&1	NA	NA	NA	NA	YES	24.9	3.549928	rs34647222&CM169998	27290639&20635367&32725632&33798445	6-87521473-C-T	5.22930045640214	4.8828948907784	5	4641	25	113417	24	102450	7	34022	0.00251698845113395	0.000459770852011119	0.00589123395494336	4.88703064825609	5.27040785074129	0.00761275158949999	4.59873130221946	4.95509896299358	0.00953041821809433	5.23592663915348	5.37538152177816
16	88810067	16:88810067:T:TA	T	TA	0.00107619003392756	5	4646	2323	0	5	1	protein_coding	Transcript	APRT	ENSG00000198931	ENST00000378364	splice_region_variant&intron_variant	NA	ENST00000378364.8:c.400+2dup	pathogenic	NA	NA	NA	5.255e-05	8.818e-05	0.0001076	0.0002204	113420	25	102736	24	1	NA	NA	NA	NA	YES	17.82	1.860621	rs745594160	9536098&3680503&9298830&11243733&17576681&25983915&30355577	16-88810067-T-TA	12.204468518117	4.8828948907784	5	4641	25	113395	24	102712	3	34026	0.00251698845113395	0.000459770852011119	0.00589581867764699	4.88608734165819	5.26938553079316	0.00753639034099158	4.61055482951942	4.96777079893683	0.00102041826175201	12.2178941995999	11.5200289315338
21	46131981	21:46131981:G:A	G	A	0.000215238993405364	1	4646	2323	0	1	1	protein_coding	Transcript	COL6A2	ENSG00000142173	ENST00000300527	missense_variant	ENSP00000300527.4:p.Arg830Gln	ENST00000300527.9:c.2489G>A	uncertain_significance&pathogenic&likely_pathogenic	deleterious(0)	probably_damaging(0.985)	NA	6.57e-05	4.41e-05	5.903e-05	5.688e-05	105480	6	96972	6	1&1&1	NA	NA	NA	NA	YES	29.3	4.272336	rs139552940&CM099129&COSV52426139	25741868&19884007&18852439&19949035&31127727&30564623&29419890	21-46131981-G-A	4.88070279830758	3.78408919489037	1	4645	6	105474	6	96966	2	34027	0.00121827457158155	3.79959641832691e-05	0.260466001415767	3.784004691796	5.23953702093838	0.279347880858792	3.47912899448541	4.81689476168004	0.318835519257285	3.66258155902519	4.39489828866645
20	62322675	20:62322675:G:A	G	A	0.000217580003663898	1	4596	2298	0	1	1	protein_coding	Transcript	LAMA5	ENSG00000130702	ENST00000252999	missense_variant	ENSP00000252999.3:p.Arg2050Cys	ENST00000252999.7:c.6148C>T	uncertain_significance&likely_pathogenic	deleterious(0.01)	possibly_damaging(0.896)	NA	4.071e-05	4.49e-05	3.401e-05	5.354e-05	56028	3	53768	3	1	NA	NA	NA	NA	YES	23.6	3.101498	rs377244239	NA	20-62322675-G-A	4.8458798143407	4.06387754321811	1	4595	3	56025	3	53765	2	34027	0.00123151678658043	3.84093343497796e-05	0.270477649172122	4.06441864720931	5.22487837480765	0.279703146015236	3.89974536788294	5.01411318525887	0.316186725823035	3.70241311229204	4.44271570014144
7	117535285	7:117535285:T:G	T	G	0.00129142997320741	6	4646	2323	0	6	1	protein_coding	Transcript	CFTR	ENSG00000001626	ENST00000003084	missense_variant	ENSP00000003084.6:p.Leu206Trp	ENST00000003084.11:c.617T>G	drug_response&pathogenic	deleterious_low_confidence(0)	probably_damaging(0.999)	NA	0.0001183	0.0002058	0.0001949	0.0002638	113724	30	102708	26	1&1	NA	NA	NA	NA	YES	27.2	4.031191	rs121908752&CM930102	23757202&25087612&22975760&15994263&18456578&23974870&30996306&23891399&1867536&21520337&23751316&17329263&10875853&7691344&7545869&8522333&15776432&20021716&22658665&23951356&10794365&7532150&29655499&30563187&27086061&33613790&31036917	7-117535285-T-G	6.27516993783972	4.89548890525934	6	4640	30	113694	26	102682	7	34022	0.00281487575175188	0.000592005743238251	0.00257585200876182	4.89995471890352	5.22141480655879	0.0022475897481855	5.10709533977302	5.42749134466236	0.00241985427101127	6.28432750439181	6.35409259059728
15	42730757	15:42730757:G:A	G	A	0.000645717023871839	3	4646	2323	0	3	1	protein_coding	Transcript	CDAN1	ENSG00000140326	ENST00000356231	missense_variant	ENSP00000348564.3:p.Pro672Leu	ENST00000356231.4:c.2015C>T	pathogenic&likely_pathogenic	deleterious(0)	probably_damaging(0.999)	NA	0.0001313	0.0002204	8.36e-05	0.0001416	105940	15	96182	11	1&1	NA	NA	NA	NA	YES	25.4	3.689214	rs120074167&CM023031	20301759&12434312	15-42730757-G-A	2.92975056203194	4.56014847367118	3	4643	15	105925	11	96171	7	34022	0.00189688920142584	0.000219625718029102	0.0377069958517894	4.56246718383412	5.15099844736138	0.024293800388002	5.64816991087387	6.30334595811817	0.108930642515134	3.1402940204789	3.41922400488138
4	122743005	4:122743005:ATT:A	ATT	A	0.000860955973621458	4	4646	2323	0	4	1	protein_coding	Transcript	BBS12	ENSG00000181004	ENST00000314218	frameshift_variant	ENSP00000319062.3:p.Phe372Ter	ENST00000314218.8:c.1114_1115del	likely_pathogenic&pathogenic	NA	NA	NA	9.854e-05	0.0002058	8.357e-05	0.0001847	113696	21	102694	16	1	LC	END_TRUNC	NA	PERCENTILE:0.522737927801219&GERP_DIST:-305.41911315918&BP_DIST:1019&DIST_FROM_LAST_EXON:-1123&50_BP_RULE:FAIL&ANN_ORF:1741.55&MAX_ORF:1741.55	YES	32	4.731805	rs587777803	25741868&17160889&20827784&24611592&30614526	4-122743005-ATT-A	4.1834595414065	4.66137506021363	4	4642	21	113675	16	102678	7	34022	0.00221177892901022	0.00033485818228978	0.0155119501224732	4.6645577798559	5.12494270578953	0.00973270423230456	5.5289525001547	6.03192833015127	0.0342068987119612	4.18824797592919	4.39709208400646
9	128607988	9:128607988:C:G	C	G	0.00516573013737798	24	4646	2323	2	22	0.0579605996608734	protein_coding	Transcript	SPTAN1	ENSG00000197694	ENST00000372739	missense_variant	ENSP00000361824.4:p.Ala1428Gly	ENST00000372739.7:c.4283C>G	benign&benign/likely_benign&pathogenic&likely_benign	deleterious_low_confidence(0)	NA	0	0.0005587	0.001132	0.0005727	0.001037	113744	118	102734	104	1&1	NA	NA	NA	NA	YES	21.6	2.312761	rs143166100&COSV63986809	25741868&29358611	9-128607988-C-G	4.56336584574026	4.98141768310316	24	4622	118	113626	104	102630	39	33990	0.00767519268538141	0.00347388826281985	1.74579130794394e-09	5.00029036542703	5.08218469100643	1.33066554946138e-09	5.12422815479632	5.20534260081099	1.06452900719178e-07	4.52547150029851	4.56089025200074
16	8847794	16:8847794:C:G	C	G	0.00129142997320741	6	4646	2323	0	6	1	protein_coding	Transcript	PMM2	ENSG00000140650	ENST00000268261	missense_variant	ENSP00000268261.4:p.Thr237Arg	ENST00000268261.9:c.710C>G	pathogenic/likely_pathogenic&pathogenic	deleterious(0)	probably_damaging(1)	0	0.0002168	0.0004704	0.0001274	0.0002728	113638	31	102722	27	1&1&1	NA	NA	NA	NA	YES	24.2	3.343186	rs80338708&CM971232&CM981606	23757202&11156536&15844218&25497157&17920054&21541725&23430838&9497260&23988505&25355454&11058895&9140401&20301289&10602363&15714316&10801058&11589167&24139637&27415628&26014514&11891694&33532864	16-8847794-C-G	2.74538684780488	4.73398084020313	6	4640	31	113607	27	102695	16	34013	0.00281487575175188	0.000592005743238251	0.00298425775142846	4.73869221599765	5.05178697560984	0.00264585600919505	4.91794535567543	5.23079017739076	0.0408215767136344	2.74879351055847	2.88745988056407
20	3889136	20:3889136:TTGGGCGGCGCCGCCATCACTCTCTTC:T	TTGGGCGGCGCCGCCATCACTCTCTTC	T	0.000215238993405364	1	4646	2323	0	1	1	protein_coding	Transcript	PANK2	ENSG00000125779	ENST00000316562	frameshift_variant	ENSP00000313377.4:p.Ala15ThrfsTer24	ENST00000316562.9:c.37_62del	uncertain_significance&likely_pathogenic	NA	NA	NA	1.973e-05	2.942e-05	2.303e-05	5.682e-05	70402	4	66264	3	1	HC	NA	PHYLOCSF_WEAK	PERCENTILE:0.0361938120256859&GERP_DIST:1334.42886808217&BP_DIST:1670&DIST_FROM_LAST_EXON:1620&50_BP_RULE:PASS&ANN_ORF:-959.615&MAX_ORF:-959.615	NA	25.5	3.938463	rs760822872	NA	20-3889136-TTGGGCGGCGCCGCCATCACTCTCTTC-T	7.31607727414563	3.78808506521233	1	4645	4	70398	3	66261	1	34028	0.00121827457158155	3.79959641832691e-05	0.273516841976318	3.7885585903715	5.05137588347146	0.237432880564431	4.75480747149232	6.11296646524286	0.225830253511535	7.32341081156559	7.32504574319234
11	17593654	11:17593654:G:A	G	A	0.000215238993405364	1	4646	2323	0	1	1	protein_coding	Transcript	OTOG	ENSG00000188162	ENST00000399397	stop_gained	ENSP00000382329.2:p.Trp1062Ter	ENST00000399397.6:c.3186G>A	pathogenic	NA	NA	NA	2.628e-05	5.88e-05	2.03e-05	5.499e-05	54556	3	52728	3	1&1	HC	NA	NA	PERCENTILE:0.364447494852436&GERP_DIST:454.281375676394&BP_DIST:5527&DIST_FROM_LAST_EXON:5327&50_BP_RULE:PASS&ANN_ORF:927.033&MAX_ORF:927.033	YES	46	8.87078	rs766465200&COSV61133834	23122587	11-17593654-G-A	3.66052709873069	3.91414790698972	1	4645	3	54553	3	52725	2	34027	0.00121827457158155	3.79959641832691e-05	0.278857950177633	3.91428656226489	5.03284284330458	0.286653267603317	3.78333315325351	4.86420037824623	0.318835519257285	3.66258155902519	4.39489828866645
14	74494094	14:74494094:C:A	C	A	0.000215238993405364	1	4646	2323	0	1	1	protein_coding	Transcript	ISCA2	ENSG00000165898	ENST00000556816	stop_gained	ENSP00000452007.1:p.Ser39Ter	ENST00000556816.6:c.116C>A	likely_pathogenic	NA	NA	NA	1.971e-05	4.41e-05	5.618e-06	0	76180	0	71962	0	1	HC	NA	NA	PERCENTILE:0.249462365591398&GERP_DIST:424.917623328418&BP_DIST:347&DIST_FROM_LAST_EXON:173&50_BP_RULE:PASS&ANN_ORF:53.624&MAX_ORF:53.624	YES	36	6.75169	rs779995225	NA	14-74494094-C-A	4.88070279830758	Inf	1	4645	0	76180	0	71962	2	34027	0.00121827457158155	3.79959641832691e-05	0.0574815034766039	Inf	49.1963190184049	0.0606464076858814	Inf	46.4723926380368	0.318835519257285	3.66258155902519	4.39489828866645
12	50999214	12:50999214:C:A	C	A	0.00473525980487466	22	4646	2323	0	22	1	protein_coding	Transcript	SLC11A2	ENSG00000110911	ENST00000262052	missense_variant	ENSP00000262052.5:p.Gly212Val	ENST00000262052.9:c.635G>T	pathogenic	deleterious_low_confidence(0)	possibly_damaging(0.729)	NA	6.582e-05	8.821e-05	5.966e-05	9.674e-05	113702	11	102688	11	1&1&1	NA	NA	NA	NA	YES	26.9	3.988787	rs121918367&CM061980&COSV100015255	16439678	12-50999214-C-A	53.6816665329856	48.9483130543173	22	4624	11	113691	11	102677	3	34026	0.00715958905442364	0.00312924751008749	1.4133660904041e-23	49.1820744920997	48.1003116670662	1.1603731188406e-22	44.4043706450701	43.4405364622262	8.64332907862983e-18	54.007763431473	47.3006348176637
10	78024698	10:78024698:C:T	C	T	0.00430478015914559	20	4646	2323	2	18	0.0402359999716282	protein_coding	Transcript	POLR3A	ENSG00000148606	ENST00000372371	missense_variant	ENSP00000361446.3:p.Val166Ile	ENST00000372371.8:c.496G>A	uncertain_significance&pathogenic	deleterious(0.04)	probably_damaging(0.999)	NA	1.973e-05	2.94e-05	5.173e-05	8.798e-05	113664	10	102650	10	1&1	NA	NA	NA	NA	YES	23.2	2.902098	rs370515749&CM131187	25339210	10-78024698-C-T	146.42109384849	48.9290765986087	20	4626	10	113654	10	102640	1	34028	0.0066401156128943	0.0027884765679267	1.50334294133424e-21	49.1444456468316	47.9621486982343	1.02004191431008e-20	44.3691808422428	43.3142455728644	7.03058050116347e-18	147.088001791796	100.520083576498
9	131069832	9:131069832:C:A	C	A	0.000645717023871839	3	4646	2323	0	3	1	protein_coding	Transcript	LAMC3	ENSG00000050555	ENST00000361069	stop_gained	ENSP00000354360.4:p.Tyr1017Ter	ENST00000361069.9:c.3051C>A	pathogenic	NA	NA	NA	NA	NA	4.689e-06	1.068e-05	93608	1	85808	1	1&1	HC	NA	NA	PERCENTILE:0.645304568527919&GERP_DIST:-1003.81553474069&BP_DIST:1666&DIST_FROM_LAST_EXON:1416&50_BP_RULE:PASS&ANN_ORF:935.105&MAX_ORF:935.105	YES	34	5.42017	rs537864425&COSV63088255	21572413&26802095	9-131069832-C-A	NA	60.4603954936179	3	4643	1	93607	1	85807	NA	NA	0.00189688920142584	0.000219625718029102	0.000407669142624554	60.4256128907439	47.0372563798859	0.000520832474722709	55.4006708675987	43.1177990739744	NA	NA	NA
12	76347072	12:76347072:TCTGA:T	TCTGA	T	0.00172190996818244	8	4646	2323	0	8	1	protein_coding	Transcript	BBS10	ENSG00000179941	ENST00000650064	frameshift_variant	ENSP00000497413.1:p.Ser303ArgfsTer3	ENST00000650064.2:c.909_912del	likely_pathogenic&pathogenic	NA	NA	NA	2.627e-05	5.879e-05	1.598e-05	3.53e-05	113304	4	102384	2	1	LC	END_TRUNC	PHYLOCSF_WEAK	PERCENTILE:0.419889502762431&GERP_DIST:-371.448617076874&BP_DIST:1260&DIST_FROM_LAST_EXON:-714&50_BP_RULE:FAIL&ANN_ORF:-764.534&MAX_ORF:-764.534	YES	24.6	3.652848	rs780059308	22410627&16582908&20472660&22773737&27486776&25982971&29261186	12-76347072-TCTGA-T	29.2891642827427	48.7793192119673	8	4638	4	113300	2	102382	2	34027	0.00339434116287703	0.000872784715803219	2.47384218224155e-09	48.8619779919014	46.1382032026637	5.21416019202795e-10	88.1536350411597	75.045920017247	1.54970149875813e-06	29.3276187139953	24.9420071143689
6	42969887	6:42969887:T:C	T	C	0.00129142997320741	6	4646	2323	0	6	1	protein_coding	Transcript	PEX6	ENSG00000124587	ENST00000304611	missense_variant&splice_region_variant	ENSP00000303511.8:p.Met411Val	ENST00000304611.13:c.1231A>G	likely_pathogenic&uncertain_significance	deleterious(0.03)	benign(0)	NA	6.569e-06	1.47e-05	1.193e-05	2.637e-05	113766	3	102750	3	1	NA	NA	NA	NA	YES	20.3	2.122829	rs752177240	NA	6-42969887-T-C	87.8523791297561	48.973453667327	6	4640	3	113763	3	102747	1	34028	0.00281487575175188	0.000592005743238251	2.75772276137168e-07	49.0419400857304	45.5285144765804	4.90180184606052e-07	44.2814365956135	41.1198762448628	1.88200895276735e-05	43.9747197229065	31.7760657975075
15	42409996	15:42409996:G:A	G	A	0.00129142997320741	6	4646	2323	0	6	1	protein_coding	Transcript	CAPN3	ENSG00000092529	ENST00000397163	splice_donor_variant	NA	ENST00000397163.8:c.2115+1G>A	likely_pathogenic	NA	NA	NA	NA	NA	1.194e-05	2.643e-05	113502	3	102486	2	1	HC	NA	NA	INTRON_SIZE:432	YES	32	4.753043	rs766917640	10330340&15689361&16199547	15-42409996-G-A	NA	48.8622767009994	6	4640	3	113499	2	102484	NA	NA	0.00281487575175188	0.000592005743238251	2.7942530630653e-07	48.9271870670074	45.4228608370403	1.72158497975479e-07	66.1818732915345	57.4204719319039	NA	NA	NA
15	48793359	15:48793359:T:G	T	G	0.00129142997320741	6	4646	2323	0	6	1	protein_coding	Transcript	CEP152	ENSG00000103995	ENST00000380950	missense_variant	ENSP00000370337.2:p.Gln265Pro	ENST00000380950.7:c.794A>C	likely_pathogenic&pathogenic	deleterious(0)	probably_damaging(0.985)	NA	NA	NA	1.203e-05	2.65e-05	113216	3	102212	3	1&1	NA	NA	NA	NA	YES	25.7	3.778485	rs267606717&CM104151	25741868&20598275	15-48793359-T-G	NA	48.7332065361288	6	4640	3	113213	3	102209	NA	NA	0.00281487575175188	0.000592005743238251	2.83446627282614e-07	48.8028776553334	45.3084027275386	5.04882767482812e-07	44.0495746588049	40.9045669339819	NA	NA	NA
11	62613517	11:62613517:T:TG	T	TG	0.00129142997320741	6	4646	2323	0	6	1	protein_coding	Transcript	ROM1	ENSG00000149489	ENST00000278833	frameshift_variant	ENSP00000278833.3:p.Val81CysfsTer51	ENST00000278833.4:c.236_237insG	uncertain_significance&pathogenic	NA	NA	NA	NA	NA	1.204e-05	2.672e-05	112264	3	101686	3	1	HC	NA	NA	PERCENTILE:0.223484848484848&GERP_DIST:-36.2684312462807&BP_DIST:817&DIST_FROM_LAST_EXON:599&50_BP_RULE:PASS&ANN_ORF:3127.7&MAX_ORF:3127.7	YES	23.1	2.953444	rs1387102485	8202715	11-62613517-T-TG	NA	48.3319600751278	6	4640	3	112261	3	101683	NA	NA	0.00281487575175188	0.000592005743238251	2.97327156674852e-07	48.3891403414373	44.9274093001062	5.19757079886556e-07	43.822884339301	40.6940600612619	NA	NA	NA
2	121530927	2:121530927:G:A	G	A	0.00301334005780518	14	4646	2323	0	14	1	snRNA	Transcript	RNU4ATAC	ENSG00000264229	ENST00000580972	non_coding_transcript_exon_variant	NA	ENST00000580972.1:n.47G>A	likely_pathogenic	NA	NA	NA	5.257e-05	2.939e-05	4.598e-05	6.032e-05	49736	3	49694	3	1&1	NA	NA	NA	NA	YES	19.62	2.048046	rs863225422&CR1512535	26522830&29165669&32628740&24865609&30368667	2-121530927-G-A	102.529433746348	49.9559028150726	14	4632	3	49733	3	49691	1	34028	0.00505197988060209	0.00179587914914853	5.74838527518931e-13	50.0655185636089	44.4768020969856	5.80974489276183e-13	50.0233176355761	44.4392413846272	1.70679880229096e-12	102.833806485767	71.0074833603166
6	152321898	6:152321898:T:C	T	C	0.00279811001382768	13	4646	2323	0	13	1	retained_intron	Transcript	SYNE1	ENSG00000131018	ENST00000448038	non_coding_transcript_exon_variant	NA	ENST00000448038.3:n.66A>G	pathogenic	NA	NA	NA	3.285e-05	7.349e-05	3.184e-05	6.164e-05	113570	7	102576	6	1&1	NA	NA	NA	NA	NA	1.346	0.00171	rs606231134&CS071263	17159980&17503513	6-152321898-T-C	38.0747042295235	45.3943869861726	13	4633	7	113563	6	102570	3	34026	0.0047817346431803	0.00163600219472526	3.14048491519287e-14	45.5399305712317	44.1166073162836	3.96438243457918e-14	47.9610758250875	45.976268147521	4.20345959162708e-10	31.8102775423121	28.3252555149609
11	6614644	11:6614644:C:CT	C	CT	0.000860955973621458	4	4646	2323	0	4	1	protein_coding	Transcript	TPP1	ENSG00000166340	ENST00000299427	frameshift_variant	ENSP00000299427.6:p.Glu532ArgfsTer76	ENST00000299427.12:c.1593dup	pathogenic	NA	NA	NA	1.315e-05	2.941e-05	7.953e-06	1.758e-05	113762	2	102750	2	1	HC	NA	NA	PERCENTILE:0.941489361702128&GERP_DIST:149.746218204498&BP_DIST:99&DIST_FROM_LAST_EXON:-41&50_BP_RULE:FAIL&ANN_ORF:651.261&MAX_ORF:651.261	YES	27.6	4.382244	rs1216139602	31283065	11-6614644-C-CT	29.2742595587031	48.9736048703901	4	4642	2	113760	2	102748	1	34028	0.00221177892901022	0.00033485818228978	3.33184785457749e-05	49.0192792539141	44.1074636510501	4.89074166766274e-05	44.2627908405964	39.8378675282714	0.000940211659780064	29.3032977651859	21.989337641357
2	1493987	2:1493987:C:CT	C	CT	0.000860955973621458	4	4646	2323	0	4	1	protein_coding	Transcript	TPO	ENSG00000115705	ENST00000329066	frameshift_variant	ENSP00000329869.4:p.Phe653ValfsTer16	ENST00000329066.9:c.1954_1955insT	pathogenic	NA	NA	NA	6.57e-06	1.47e-05	7.956e-06	1.76e-05	113666	2	102678	2	1&1	HC	NA	NA	PERCENTILE:0.697359029264811&GERP_DIST:-1235.51589411385&BP_DIST:841&DIST_FROM_LAST_EXON:788&50_BP_RULE:PASS&ANN_ORF:1173.45&MAX_ORF:1173.45	YES	34	4.976134	rs1491142370&CI080981	18029453	2-1493987-C-CT	58.568433579691	48.9179530466737	4	4642	2	113664	2	102676	1	34028	0.00221177892901022	0.00033485818228978	3.3424997869364e-05	48.9775688346688	44.0702423263328	4.90364387158505e-05	44.2317743591044	39.8099515347334	0.000940211659780064	29.3032977651859	21.989337641357
2	135115253	2:135115253:C:T	C	T	0.000860955973621458	4	4646	2323	0	4	1	protein_coding	Transcript	RAB3GAP1	ENSG00000115839	ENST00000264158	stop_gained	ENSP00000264158.8:p.Arg174Ter	ENST00000264158.13:c.520C>T	likely_pathogenic	NA	NA	NA	1.973e-05	2.941e-05	1.194e-05	1.76e-05	113644	2	102630	2	1&1&1	HC	NA	NA	PERCENTILE:0.176510522742702&GERP_DIST:2886.02351836525&BP_DIST:2409&DIST_FROM_LAST_EXON:2173&50_BP_RULE:PASS&ANN_ORF:970.551&MAX_ORF:970.551	YES	36	6.504166	rs749616608&CM133227&COSV99921555	NA	2-135115253-C-T	29.2742595587031	48.9179530466737	4	4642	2	113642	2	102628	1	34028	0.00221177892901022	0.00033485818228978	3.34494684657118e-05	48.9680103016481	44.0617124394184	4.91226897838554e-05	44.2110967045303	39.7913408723748	0.000940211659780064	29.3032977651859	21.989337641357
5	141956704	5:141956704:G:C	G	C	0.000860955973621458	4	4646	2323	0	4	1	protein_coding	Transcript	PCDH12	ENSG00000113555	ENST00000231484	stop_gained	ENSP00000231484.3:p.Ser383Ter	ENST00000231484.4:c.1148C>G	pathogenic	NA	NA	NA	NA	NA	7.959e-06	1.761e-05	113590	2	102574	2	1&1	HC	NA	NA	PERCENTILE:0.322925457102672&GERP_DIST:366.995265769958&BP_DIST:2404&DIST_FROM_LAST_EXON:1980&50_BP_RULE:PASS&ANN_ORF:14139.1&MAX_ORF:14139.1	YES	38	7.442759	rs764897668&COSV51520893	27164683&29556033	5-141956704-G-C	NA	48.8901745384133	4	4642	2	113588	2	102572	NA	NA	0.00221177892901022	0.00033485818228978	3.35096276519938e-05	48.9445486135144	44.0407754442649	4.9223555802324e-05	44.1869727739445	39.7696284329564	NA	NA	NA
4	39231943	4:39231943:T:C	T	C	0.000860955973621458	4	4646	2323	0	4	1	protein_coding	Transcript	WDR19	ENSG00000157796	ENST00000399820	missense_variant	ENSP00000382717.3:p.Leu710Ser	ENST00000399820.8:c.2129T>C	likely_pathogenic&pathogenic	deleterious(0)	probably_damaging(0.999)	NA	2.629e-05	4.41e-05	1.204e-05	1.77e-05	112986	2	102052	1	1&1	NA	NA	NA	NA	YES	28.5	4.187434	rs387906980&CM119267	24027799&23683095&22019273&27241786&24027800	4-39231943-T-C	19.5228111932303	48.6415804305908	4	4642	2	112984	1	102051	2	34027	0.00221177892901022	0.00033485818228978	3.41918236660349e-05	48.6821413617295	43.806591276252	1.73276515777237e-05	87.7912410190686	65.946042003231	0.00255096092989177	14.6585875990348	13.1932148626817
8	144359622	8:144359622:G:C	G	C	0.000860955973621458	4	4646	2323	0	4	1	protein_coding	Transcript	SLC52A2	ENSG00000185803	ENST00000643944	splice_acceptor_variant	NA	ENST00000643944.2:c.131-1G>C	likely_pathogenic	NA	NA	NA	NA	NA	8e-06	1.772e-05	112848	2	101966	2	1	HC	NA	NA	INTRON_SIZE:199	YES	33	5.290304	rs782305211	24253200&16199547	8-144359622-G-C	NA	48.5866802269446	4	4642	2	112846	2	101964	NA	NA	0.00221177892901022	0.00033485818228978	3.43501189140805e-05	48.6221915385847	43.7530856219709	5.03355122009579e-05	43.9250557957955	39.5338933764136	NA	NA	NA
12	55723941	12:55723941:C:T	C	T	0.00236762990243733	11	4646	2323	0	11	1	protein_coding	Transcript	RDH5	ENSG00000135437	ENST00000257895	stop_gained	ENSP00000257895.6:p.Arg209Ter	ENST00000257895.10:c.625C>T	pathogenic	NA	NA	NA	3.285e-05	5.879e-05	3.58e-05	5.276e-05	113728	6	102746	5	1&1	HC	NA	NA	PERCENTILE:0.653082549634274&GERP_DIST:-59.7283151626587&BP_DIST:331&DIST_FROM_LAST_EXON:108&50_BP_RULE:PASS&ANN_ORF:748.634&MAX_ORF:748.634	YES	36	6.739762	rs375135224&CM109548	23462753&20829743&29847639&11675386&22815624	12-55723941-C-T	40.2726637597777	44.8754719946423	11	4635	6	113722	5	102741	2	34027	0.00423490522914499	0.00132258722507045	3.34575282817377e-12	45.0030867568242	43.4044539216581	3.50691708900816e-12	48.7590415180215	46.3430344868162	4.59873286493855e-09	40.3672079230696	33.7669075612124
1	115726990	1:115726990:A:T	A	T	0.00044602999696508	2	4484	2242	0	2	1	protein_coding	Transcript	CASQ2	ENSG00000118729	ENST00000261448	splice_donor_variant	NA	ENST00000261448.6:c.737+2T>A	pathogenic	NA	NA	NA	NA	NA	4.012e-06	8.885e-06	112550	1	101616	1	1	HC	NA	NA	INTRON_SIZE:1438	YES	33	4.863163	rs1366771173	NA	1-115726990-A-T	NA	50.200337306143	2	4482	1	112549	1	101615	NA	NA	0.00162494121549824	0.000122326127309073	0.00429045178256124	50.2388049348025	41.8477412158394	0.00520621995588331	45.3371490474522	37.7823015430377	NA	NA	NA
21	32643409	21:32643409:C:T	C	T	0.000431593012763187	2	4634	2317	0	2	1	protein_coding	Transcript	SYNJ1	ENSG00000159082	ENST00000674351	splice_donor_variant	NA	ENST00000674351.1:c.3478+1G>A	likely_pathogenic	NA	NA	NA	NA	NA	3.983e-06	8.8e-06	113642	1	102626	1	1	HC	NA	NA	INTRON_SIZE:1276	YES	32	4.758671	rs1085307987	NA	21-32643409-C-T	NA	49.0446605412713	2	4632	1	113641	1	102625	NA	NA	0.00157238988628847	0.00011836623168544	0.00448394638739152	49.0741027984983	40.8855909336212	0.00543727148108407	44.3052332036326	36.9222881813276	NA	NA	NA
9	72805491	9:72805491:G:A	G	A	0.000430849002441391	2	4642	2321	0	2	1	protein_coding	Transcript	TMC1	ENSG00000165091	ENST00000297784	stop_gained	ENSP00000297784.6:p.Trp559Ter	ENST00000297784.10:c.1676G>A	pathogenic	NA	NA	NA	3.959e-05	8.83e-05	7.953e-06	8.791e-06	113752	1	102736	1	1	HC	NA	NA	PERCENTILE:0.734121769601402&GERP_DIST:956.266023264825&BP_DIST:601&DIST_FROM_LAST_EXON:579&50_BP_RULE:PASS&ANN_ORF:932.142&MAX_ORF:932.142	YES	46	8.949285	rs876657728	24033266	9-72805491-G-A	4.87937715109163	49.0102380208613	2	4640	1	113751	1	102735	3	34026	0.0015696824603498	0.000118162226172196	0.00449039109607427	49.036614497621	40.8546133678124	0.00544397709525117	44.2762632532427	36.8981431598606	0.112502470922373	4.8885883442474	5.23750519494513
18	23539879	18:23539879:G:A	G	A	0.000430477986810729	2	4646	2323	0	2	1	protein_coding	Transcript	NPC1	ENSG00000141458	ENST00000269228	synonymous_variant	ENSP00000269228.4:p.Cys909%3D	ENST00000269228.10:c.2727C>T	likely_benign&likely_pathogenic	NA	NA	NA	2.629e-05	5.879e-05	7.953e-06	8.79e-06	113762	1	102746	1	1&1	NA	NA	NA	NA	YES	9.107	0.770847	rs774773656&COSV52577436	NA	18-23539879-G-A	7.32229948648969	48.9736048703901	2	4644	1	113761	1	102745	2	34027	0.00156833224071703	0.000118060486892846	0.00449698063307402	48.9983756820745	40.8230164710948	0.00545182420560312	44.2424387480834	36.8699537086877	0.0733330747860414	7.32803243661425	7.32640757885671
9	35077289	9:35077289:GA:G	GA	G	0.000430477986810729	2	4646	2323	0	2	1	protein_coding	Transcript	FANCG	ENSG00000221829	ENST00000378643	frameshift_variant	ENSP00000367910.4:p.Leu207ProfsTer2	ENST00000378643.8:c.620del	pathogenic	NA	NA	NA	1.314e-05	2.94e-05	3.977e-06	8.791e-06	113748	1	102740	1	1&1	HC	NA	NA	PERCENTILE:0.331728196896736&GERP_DIST:182.103914690018&BP_DIST:1240&DIST_FROM_LAST_EXON:1132&50_BP_RULE:PASS&ANN_ORF:123.079&MAX_ORF:123.079	YES	25	3.787558	rs753727461&CD080859	12552564&17924555	9-35077289-GA-G	14.6421083949228	48.9680339905277	2	4644	1	113747	1	102739	1	34028	0.00156833224071703	0.000118060486892846	0.00449802994833503	48.9922955722777	40.8179926077439	0.00545242440359472	44.2398551542935	36.8678006243944	0.0398197220200341	14.6527059455892	12.2110381454767
11	20607010	11:20607010:C:A	C	A	0.000430477986810729	2	4646	2323	0	2	1	protein_coding	Transcript	SLC6A5	ENSG00000165970	ENST00000525748	missense_variant	ENSP00000434364.2:p.Ala228Asp	ENST00000525748.6:c.683C>A	pathogenic	deleterious_low_confidence(0)	probably_damaging(1)	NA	6.573e-06	1.47e-05	3.977e-06	8.792e-06	113734	1	102718	1	1	NA	NA	NA	NA	YES	26.6	3.948357	rs371265931	NA	11-20607010-C-A	29.2842167898455	48.9624643779264	2	4644	1	113733	1	102717	1	34028	0.00156833224071703	0.000118060486892846	0.00449907963083806	48.9862154782821	40.812968744393	0.00545462597756595	44.2303819770374	36.8599059819859	0.0398197220200341	14.6527059455892	12.2110381454767
22	17097865	22:17097865:AT:A	AT	A	0.000430477986810729	2	4646	2323	0	2	1	protein_coding	Transcript	IL17RA	ENSG00000177663	ENST00000319363	frameshift_variant	ENSP00000320936.6:p.Ile78ThrfsTer42	ENST00000319363.11:c.233del	pathogenic	NA	NA	NA	NA	NA	3.977e-06	8.793e-06	113732	1	102744	1	1	HC	NA	NA	PERCENTILE:0.0895809304113802&GERP_DIST:-2291.17163950205&BP_DIST:2358&DIST_FROM_LAST_EXON:845&50_BP_RULE:PASS&ANN_ORF:385.359&MAX_ORF:385.359	YES	17.15	1.74832	rs1321690789	27930337	22-17097865-AT-A	NA	48.9568960321539	2	4644	1	113731	1	102743	NA	NA	0.00156833224071703	0.000118060486892846	0.00449922961547029	48.9853468947155	40.8122510496286	0.0054520242605908	44.2415775501538	36.8692360139233	NA	NA	NA
9	100246788	9:100246788:G:A	G	A	0.00258398009464145	12	4644	2322	0	12	1	protein_coding	Transcript	INVS	ENSG00000119509	ENST00000262457	splice_donor_variant	NA	ENST00000262457.7:c.1078+1G>A	likely_pathogenic	NA	NA	NA	1.314e-05	2.94e-05	2.788e-05	6.171e-05	113442	7	102428	7	1&1	HC	NA	NA	INTRON_SIZE:5495	YES	35	6.234476	rs375416014&CS135792	12872123&23713026	9-100246788-G-A	87.890479409573	41.8729556739823	12	4632	7	113435	7	102421	1	34028	0.00451139597571423	0.00147879518449767	5.25609788408642e-13	42.0198179167332	40.8114768843317	1.65653889802524e-12	37.9006759887207	36.8488936859147	1.02664279193571e-10	88.1488372641828	61.2133477244109
15	89323829	15:89323829:G:A	G	A	0.000430477986810729	2	4646	2323	0	2	1	protein_coding	Transcript	POLG	ENSG00000140521	ENST00000268124	stop_gained	ENSP00000268124.5:p.Gln715Ter	ENST00000268124.11:c.2143C>T	pathogenic	NA	NA	NA	6.571e-06	1.47e-05	3.977e-06	8.793e-06	113728	1	102742	1	1&1	HC	NA	PHYLOCSF_WEAK	PERCENTILE:0.576075268817204&GERP_DIST:1615.36348173767&BP_DIST:1566&DIST_FROM_LAST_EXON:1490&50_BP_RULE:PASS&ANN_ORF:-40.188&MAX_ORF:-40.188	YES	38	7.364727	rs1254855971&CM083766	NA	15-89323829-G-A	29.2842167898455	48.9568960321539	2	4644	1	113727	1	102741	1	34028	0.00156833224071703	0.000118060486892846	0.00449952960723143	48.9836097285501	40.8108156600998	0.00545222432658773	44.2407163522239	36.8685183191589	0.0398197220200341	14.6527059455892	12.2110381454767
11	3002020	11:3002020:T:TG	T	TG	0.000430477986810729	2	4646	2323	0	2	1	protein_coding	Transcript	CARS1	ENSG00000110619	ENST00000380525	frameshift_variant	ENSP00000369897.4:p.Ser771GlnfsTer2	ENST00000380525.9:c.2310dup	pathogenic	NA	NA	NA	2.628e-05	5.879e-05	7.955e-06	8.793e-06	113726	1	102732	1	1	HC	NA	NA	PERCENTILE:0.925480769230769&GERP_DIST:-23.9088235981762&BP_DIST:185&DIST_FROM_LAST_EXON:51&50_BP_RULE:PASS&ANN_ORF:549.735&MAX_ORF:549.735	YES	25.8	4.020748	rs753057519	NA	11-3002020-T-TG	7.32229948648969	48.9568960321539	2	4644	1	113725	1	102731	2	34027	0.00156833224071703	0.000118060486892846	0.00449967961436134	48.9827411459512	40.8100979653353	0.00545322482173931	44.2364103625688	36.8649298453368	0.0733330747860414	7.32803243661425	7.32640757885671
17	3476161	17:3476161:T:C	T	C	0.000430477986810729	2	4646	2323	0	2	1	protein_coding	Transcript	ASPA	ENSG00000108381	ENST00000263080	start_lost	ENSP00000263080.2:p.Met1?	ENST00000263080.3:c.2T>C	pathogenic/likely_pathogenic	deleterious(0)	possibly_damaging(0.844)	NA	1.314e-05	1.47e-05	3.982e-06	8.794e-06	113718	1	102702	1	1&1	NA	NA	NA	NA	YES	26	3.838099	rs1057516879&CM100918	20129749	17-3476161-T-C	29.2842167898455	48.9513289527779	2	4644	1	113717	1	102701	1	34028	0.00156833224071703	0.000118060486892846	0.00450027971788832	48.9792668187809	40.8072271862777	0.00545622795971179	44.2234923935522	36.8541644238705	0.0398197220200341	14.6527059455892	12.2110381454767
1	226883817	1:226883817:C:T	C	T	0.000430477986810729	2	4646	2323	0	2	1	protein_coding	Transcript	PSEN2	ENSG00000143801	ENST00000366783	missense_variant	ENSP00000355747.3:p.Ala85Val	ENST00000366783.8:c.254C>T	pathogenic&not_provided	deleterious_low_confidence(0)	probably_damaging(0.956)	NA	NA	NA	3.977e-06	8.794e-06	113716	1	102730	0	1&1	NA	NA	NA	NA	YES	25.4	3.69984	rs63750048&CM081407	18427071&30665447	1-226883817-C-T	NA	48.9513289527779	2	4644	1	113715	0	102730	NA	NA	0.00156833224071703	0.000118060486892846	0.0045004297625244	48.9783982377948	40.8065094915133	0.00187177880598097	Inf	110.593712993864	NA	NA	NA
9	128634284	9:128634284:CAG:C	CAG	C	0.00258286995813251	12	4646	2323	0	12	1	protein_coding	Transcript	DYNC2I2	ENSG00000119333	ENST00000372715	frameshift_variant	ENSP00000361800.2:p.Leu438ValfsTer21	ENST00000372715.7:c.1312_1313del	pathogenic	NA	NA	NA	1.314e-05	1.47e-05	2.788e-05	6.169e-05	113476	7	102568	7	1	HC	NA	NA	PERCENTILE:0.815021725636251&GERP_DIST:116.250983573869&BP_DIST:297&DIST_FROM_LAST_EXON:59&50_BP_RULE:PASS&ANN_ORF:1077.81&MAX_ORF:1077.81	YES	34	5.199322	rs753802842	24183451&29068549	9-128634284-CAG-C	175.705439328742	41.8685355508592	12	4634	7	113469	7	102561	1	34028	0.00450945630655934	0.00147815833950116	5.2638916008753e-13	42.0142145486829	40.8060919912252	1.63928202149877e-12	37.9361042426202	36.8833387276585	1.0312783107799e-10	88.1107910420128	61.1869313482217
3	184353038	3:184353038:GGA:G	GGA	G	0.000430477986810729	2	4646	2323	0	2	1	protein_coding	Transcript	CLCN2	ENSG00000114859	ENST00000265593	frameshift_variant	ENSP00000265593.4:p.Pro713HisfsTer22	ENST00000265593.9:c.2136_2137del	pathogenic	NA	NA	NA	NA	NA	3.977e-06	8.795e-06	113696	1	102696	1	1	HC	NA	NA	PERCENTILE:0.792361883574342&GERP_DIST:394.980855211616&BP_DIST:554&DIST_FROM_LAST_EXON:360&50_BP_RULE:PASS&ANN_ORF:277.955&MAX_ORF:277.955	YES	25.5	3.943138	rs1560255987	23707145	3-184353038-GGA-G	NA	48.9457631393666	2	4644	1	113695	1	102695	NA	NA	0.00156833224071703	0.000118060486892846	0.00450193062161789	48.9697124456754	40.7993325438691	0.00545682888492685	44.2209087997397	36.8520113395773	NA	NA	NA
20	13801528	20:13801528:A:G	A	G	0.000430477986810729	2	4646	2323	0	2	1	protein_coding	Transcript	NDUFAF5	ENSG00000101247	ENST00000378106	missense_variant	ENSP00000367346.5:p.Met188Val	ENST00000378106.10:c.562A>G	likely_pathogenic	tolerated(0.06)	benign(0.249)	0	1.973e-05	2.94e-05	1.592e-05	8.796e-06	113692	1	102684	1	1	NA	NA	NA	NA	YES	18.99	1.964573	rs200756131	NA	20-13801528-A-G	14.6421083949228	48.940198591488	2	4644	1	113691	1	102683	1	34028	0.00156833224071703	0.000118060486892846	0.00450223088351338	48.967975291123	40.7978971543403	0.00545803103315232	44.2157416121054	36.8477051709908	0.0398197220200341	14.6527059455892	12.2110381454767
8	99854124	8:99854124:A:T	A	T	0.000430477986810729	2	4646	2323	0	2	1	protein_coding	Transcript	VPS13B	ENSG00000132549	ENST00000357162	stop_gained	ENSP00000349685.2:p.Lys3579Ter	ENST00000357162.7:c.10735A>T	pathogenic	NA	NA	NA	NA	NA	3.979e-06	8.796e-06	113686	1	102676	1	1	HC	NA	NA	PERCENTILE:0.895030848757712&GERP_DIST:1097.48902213573&BP_DIST:1253&DIST_FROM_LAST_EXON:1005&50_BP_RULE:PASS&ANN_ORF:4201.95&MAX_ORF:4201.95	YES	49	9.396763	rs1057520769	NA	8-99854124-A-T	NA	48.940198591488	2	4644	1	113685	1	102675	NA	NA	0.00156833224071703	0.000118060486892846	0.00450268133267341	48.965369561714	40.795744070047	0.00545883268596191	44.2122968203423	36.8448343919331	NA	NA	NA
7	117559537	7:117559537:C:A	C	A	0.000430477986810729	2	4646	2323	0	2	1	protein_coding	Transcript	CFTR	ENSG00000001626	ENST00000003084	stop_gained	ENSP00000003084.6:p.Ser489Ter	ENST00000003084.11:c.1466C>A	pathogenic	NA	NA	NA	6.576e-06	1.471e-05	3.979e-06	8.797e-06	113676	1	102660	1	1&1&1	HC	NA	NA	PERCENTILE:0.329957236101733&GERP_DIST:1637.51254844815&BP_DIST:2961&DIST_FROM_LAST_EXON:2761&50_BP_RULE:PASS&ANN_ORF:1178.69&MAX_ORF:1178.69	YES	37	7.346277	rs397508211&CM970276&COSV50041123	23974870&21520337&20059485&15246977&1695717&9725922&22627569&7691345	7-117559537-C-A	29.2643090965825	48.9346353087108	2	4644	1	113675	1	102659	1	34028	0.00156833224071703	0.000118060486892846	0.00450343223148487	48.9610266858191	40.7921555962249	0.00546043652139673	44.2054072367997	36.8390928338178	0.0398197220200341	14.6527059455892	12.2110381454767
14	23402497	14:23402497:G:A	G	A	0.000430477986810729	2	4646	2323	0	2	1	protein_coding	Transcript	MYH6	ENSG00000197616	ENST00000405093	missense_variant	ENSP00000386041.3:p.Arg370Trp	ENST00000405093.9:c.1108C>T	uncertain_significance&likely_pathogenic	deleterious_low_confidence(0)	probably_damaging(0.942)	NA	2.638e-05	4.417e-05	1.989e-05	8.798e-06	113668	1	102660	1	1	NA	NA	NA	NA	YES	28.1	4.140682	rs753444140	NA	14-23402497-G-A	9.74593585715936	48.9290732906034	2	4644	1	113667	1	102659	2	34027	0.00156833224071703	0.000118060486892846	0.00450403308576038	48.9575523909116	40.7892848171673	0.00546043652139673	44.2054072367997	36.8390928338178	0.0733330747860414	7.32803243661425	7.32640757885671
17	46929572	17:46929572:C:T	C	T	0.000430477986810729	2	4646	2323	0	2	1	protein_coding	Transcript	GOSR2	ENSG00000108433	ENST00000640051	stop_gained	ENSP00000492751.1:p.Gln28Ter	ENST00000640051.2:c.82C>T	pathogenic	NA	NA	NA	NA	NA	3.981e-06	8.798e-06	113666	1	102654	1	1	HC	NA	NA	PERCENTILE:0.128325508607199&GERP_DIST:2235.42809571028&BP_DIST:553&DIST_FROM_LAST_EXON:392&50_BP_RULE:PASS&ANN_ORF:213.579&MAX_ORF:213.579	YES	40	7.934235	rs1466441723	21549339	17-46929572-C-T	NA	48.9290732906034	2	4644	1	113665	1	102653	NA	NA	0.00156833224071703	0.000118060486892846	0.00450418331811488	48.9566838179914	40.7885671224028	0.00546103814187575	44.2028236429656	36.8369397495245	NA	NA	NA
2	135115363	2:135115363:T:TC	T	TC	0.000430477986810729	2	4646	2323	0	2	1	protein_coding	Transcript	RAB3GAP1	ENSG00000115839	ENST00000264158	frameshift_variant	ENSP00000264158.8:p.Ile211HisfsTer17	ENST00000264158.13:c.630_631insC	pathogenic	NA	NA	NA	6.57e-06	0	3.979e-06	8.798e-06	113666	1	102652	1	1	HC	NA	NA	PERCENTILE:0.213849287169043&GERP_DIST:2702.92004677616&BP_DIST:2298&DIST_FROM_LAST_EXON:2062&50_BP_RULE:PASS&ANN_ORF:970.551&MAX_ORF:970.551	YES	32	4.81286	rs1064794536	25741868	2-135115363-T-TC	Inf	48.9290732906034	2	4644	1	113665	1	102651	0	34029	0.00156833224071703	0.000118060486892846	0.00450418331811488	48.9566838179914	40.7885671224028	0.00546123870412567	44.2019624450202	36.8362220547601	0.0144283114529123	Inf	36.6341909785768
6	151436446	6:151436446:C:A	C	A	0.000430477986810729	2	4646	2323	0	2	1	protein_coding	Transcript	RMND1	ENSG00000155906	ENST00000444024	missense_variant&splice_region_variant	ENSP00000412708.2:p.Asp205Tyr	ENST00000444024.3:c.613G>T	pathogenic	deleterious(0)	probably_damaging(0.975)	NA	6.573e-06	1.47e-05	3.98e-06	8.804e-06	113580	1	102566	1	1&1	NA	NA	NA	NA	YES	43	8.552629	rs606231472&CS159664	25604853	6-151436446-C-A	29.2842167898455	48.8957277158938	2	4644	1	113579	1	102565	1	34028	0.00156833224071703	0.000118060486892846	0.00451065042542493	48.9193354877986	40.7577062475329	0.00546987334158529	44.1649309330429	36.8053611798902	0.0398197220200341	14.6527059455892	12.2110381454767
6	52058438	6:52058438:C:T	C	T	0.000430477986810729	2	4646	2323	0	2	1	protein_coding	Transcript	PKHD1	ENSG00000170927	ENST00000371117	missense_variant	ENSP00000360158.3:p.Gly466Glu	ENST00000371117.8:c.1397G>A	pathogenic/likely_pathogenic&likely_pathogenic	deleterious(0.04)	possibly_damaging(0.728)	NA	1.971e-05	4.41e-05	3.98e-06	8.806e-06	113554	1	102540	1	1&1&1	NA	NA	NA	NA	YES	22.8	2.663981	rs750730042&CM051127&CM100417	15698423&19914852&24984783&20413436&27225849&29520754&27752906&28933340	6-52058438-C-T	9.76140559661517	48.8846226221586	2	4644	1	113553	1	102539	2	34027	0.00156833224071703	0.000118060486892846	0.00451260833898152	48.908044249701	40.7483762155955	0.00547248784404943	44.153735359529	36.7960311479528	0.0733330747860414	7.32803243661425	7.32640757885671
5	74720644	5:74720644:C:T	C	T	0.000430477986810729	2	4646	2323	0	2	1	protein_coding	Transcript	HEXB	ENSG00000049860	ENST00000261416	missense_variant&splice_region_variant	ENSP00000261416.7:p.Pro504Ser	ENST00000261416.12:c.1510C>T	pathogenic&likely_pathogenic	deleterious(0)	probably_damaging(0.991)	NA	3.287e-05	1.47e-05	3.583e-05	8.809e-06	113526	1	102512	0	1&1	NA	NA	NA	NA	YES	32	4.491461	rs121907985&CM984151	17237499&2147027&23127958&2973515&9694901&14724290&31995250&34210542	5-74720644-C-T	29.2842167898455	48.8679744364546	2	4644	1	113525	0	102512	1	34028	0.00156833224071703	0.000118060486892846	0.00451471828700334	48.8958845158845	40.7383284888937	0.00187940240383638	Inf	110.359026805899	0.0398197220200341	14.6527059455892	12.2110381454767
17	63941854	17:63941854:C:T	C	T	0.000430477986810729	2	4646	2323	0	2	1	protein_coding	Transcript	SCN4A	ENSG00000007314	ENST00000435607	missense_variant	ENSP00000396320.1:p.Met1476Ile	ENST00000435607.3:c.4428G>A	pathogenic&likely_pathogenic	deleterious_low_confidence(0)	NA	NA	NA	NA	3.985e-06	8.815e-06	113446	1	102550	1	1&1	NA	NA	NA	NA	YES	23.9	3.220116	rs121908559&CM075003	17998485&22250216	17-63941854-C-T	NA	48.8347120602075	2	4644	1	113445	1	102549	NA	NA	0.00156833224071703	0.000118060486892846	0.00452075486911032	48.8611427683115	40.709620698317	0.00547148204443632	44.158041349349	36.7996196217749	NA	NA	NA
8	99661451	8:99661451:CT:C	CT	C	0.000430477986810729	2	4646	2323	0	2	1	protein_coding	Transcript	VPS13B	ENSG00000132549	ENST00000357162	frameshift_variant	ENSP00000349685.2:p.Phe2003LeufsTer2	ENST00000357162.7:c.6007del	pathogenic	NA	NA	NA	1.315e-05	2.941e-05	3.987e-06	8.816e-06	113426	1	102420	1	1&1	HC	NA	NA	PERCENTILE:0.500833750208438&GERP_DIST:3591.53197799921&BP_DIST:5960&DIST_FROM_LAST_EXON:5712&50_BP_RULE:PASS&ANN_ORF:781.052&MAX_ORF:781.052	YES	27.6	4.37671	rs1357171752&COSV62151849	15141358&16648375&20461111	8-99661451-CT-C	14.6371297793515	48.8291727326144	2	4644	1	113425	1	102419	1	34028	0.00156833224071703	0.000118060486892846	0.0045222659060306	48.8524574122475	40.7024437506728	0.00548457909799867	44.1020634810157	36.7529694620878	0.0398197220200341	14.6527059455892	12.2110381454767
22	38145565	22:38145565:G:A	G	A	0.000430477986810729	2	4646	2323	0	2	1	protein_coding	Transcript	PLA2G6	ENSG00000184381	ENST00000332509	stop_gained	ENSP00000333142.3:p.Gln100Ter	ENST00000332509.8:c.298C>T	likely_pathogenic	NA	NA	NA	NA	NA	3.986e-06	8.82e-06	113384	1	102606	1	1&1	HC	NA	NA	PERCENTILE:0.123089632383313&GERP_DIST:1839.85346176624&BP_DIST:2109&DIST_FROM_LAST_EXON:1965&50_BP_RULE:PASS&ANN_ORF:1216.67&MAX_ORF:1216.67	YES	36	6.945389	rs1416924105&COSV59271050	NA	22-38145565-G-A	NA	48.8070279830758	2	4644	1	113383	1	102605	NA	NA	0.00156833224071703	0.000118060486892846	0.00452544155005381	48.8342182697986	40.6873721606201	0.00546585468634209	44.1821548921812	36.8197150751785	NA	NA	NA
6	73635381	6:73635381:C:T	C	T	0.000431593012763187	2	4634	2317	0	2	1	protein_coding	Transcript	SLC17A5	ENSG00000119899	ENST00000355773	splice_donor_variant	NA	ENST00000355773.6:c.819+1G>A	pathogenic&pathogenic/likely_pathogenic	NA	NA	NA	6.573e-06	1.47e-05	4.027e-06	8.846e-06	113042	1	102098	1	1	HC	NA	NA	INTRON_SIZE:13419	YES	33	5.193519	rs1057517028	10581036&10947946&15172001&16199547&28662915	6-73635381-C-T	29.3600688954549	48.7896238710363	2	4632	1	113041	1	102097	1	34028	0.00157238988628847	0.00011836623168544	0.00452916896429294	48.8128574920389	40.6697247706422	0.00549039555107593	44.0772880237451	36.7323259579061	0.0396467075739428	14.6906605259001	12.2426695448822
3	48857718	3:48857718:T:TG	T	TG	0.000430477986810729	2	4646	2323	0	2	1	protein_coding	Transcript	SLC25A20	ENSG00000178537	ENST00000319017	frameshift_variant	ENSP00000326305.4:p.Asn300GlnfsTer24	ENST00000319017.5:c.897dup	pathogenic	NA	NA	NA	NA	NA	3.988e-06	8.829e-06	113260	1	102342	1	1	HC	NA	NA	PERCENTILE:0.990066225165563&GERP_DIST:23.1270006299019&BP_DIST:9&DIST_FROM_LAST_EXON:-53&50_BP_RULE:FAIL&ANN_ORF:239.502&MAX_ORF:239.502	YES	33	4.908738	rs587776759	9399886&21605995&11162577&12559850&32340404	3-48857718-T-TG	NA	48.7572756609728	2	4644	1	113259	1	102341	NA	NA	0.00156833224071703	0.000118060486892846	0.00453483679845565	48.7803702057724	40.6428750852263	0.00549245990982033	44.0684767593118	36.7249793662755	NA	NA	NA
17	44071171	17:44071171:T:TC	T	TC	0.000430477986810729	2	4646	2323	0	2	1	protein_coding	Transcript	G6PC3	ENSG00000141349	ENST00000269097	frameshift_variant	ENSP00000269097.3:p.Ile70HisfsTer17	ENST00000269097.9:c.206_207insC	pathogenic	NA	NA	NA	2.628e-05	2.94e-05	4.003e-06	8.834e-06	113194	1	102384	1	1	HC	NA	NA	PERCENTILE:0.197886647454371&GERP_DIST:510.132957744598&BP_DIST:829&DIST_FROM_LAST_EXON:466&50_BP_RULE:PASS&ANN_ORF:1132.59&MAX_ORF:1132.59	YES	34	5.030866	rs1191239079	19118303&31564432&25491320	17-44071171-T-TC	14.6421083949228	48.7296792857968	2	4644	1	113193	1	102383	1	34028	0.00156833224071703	0.000118060486892846	0.00453984942845344	48.7517096470995	40.6191911580005	0.00548821428715745	44.0865619172181	36.7400509563283	0.0398197220200341	14.6527059455892	12.2110381454767
16	56879154	16:56879154:G:A	G	A	0.000430477986810729	2	4646	2323	0	2	1	protein_coding	Transcript	SLC12A3	ENSG00000070915	ENST00000563236	missense_variant	ENSP00000456149.2:p.Cys421Tyr	ENST00000563236.6:c.1262G>A	pathogenic	deleterious_low_confidence(0)	probably_damaging(1)	NA	NA	NA	3.991e-06	8.838e-06	113150	1	102604	1	1&1&1	NA	NA	NA	NA	YES	27.3	4.047187	rs781342495&CM116996&CM1610974	17699451&21415153&27454426&27582097&24830959	16-56879154-G-A	NA	48.707624667428	2	4644	1	113149	1	102603	NA	NA	0.00156833224071703	0.000118060486892846	0.00454319579964125	48.7326028040629	40.6034018731833	0.00546605551393131	44.1812936942276	36.8189973804141	NA	NA	NA
6	75137543	6:75137543:T:C	T	C	0.000430662999860942	2	4644	2322	0	2	1	protein_coding	Transcript	COL12A1	ENSG00000111799	ENST00000322507	missense_variant	ENSP00000325146.8:p.Asn1763Ser	ENST00000322507.13:c.5288A>G	likely_pathogenic&uncertain_significance	deleterious_low_confidence(0)	probably_damaging(0.956)	NA	1.315e-05	0	3.21e-05	8.843e-06	113090	1	102076	1	1	NA	NA	NA	NA	YES	26.3	3.888737	rs755536829	NA	6-75137543-T-C	Inf	48.7010064300512	2	4642	1	113089	1	102075	0	34029	0.00156900706004833	0.000118111334623364	0.00454405514087018	48.7277034176739	40.5993537964459	0.00551498666569206	43.9728720316476	36.6453060491833	0.014417381766286	Inf	36.6499730748519
2	240594547	2:240594547:G:GAAGGGTGGAGCCAGGTAGATGC	G	GAAGGGTGGAGCCAGGTAGATGC	0.000430477986810729	2	4646	2323	0	2	1	protein_coding	Transcript	CAPN10	ENSG00000142330	ENST00000391984	frameshift_variant	ENSP00000375844.2:p.Ala287ArgfsTer12	ENST00000391984.7:c.835_836insAAGGGTGGAGCCAGGTAGATGC	pathogenic	NA	NA	NA	NA	NA	3.997e-06	8.843e-06	113082	1	102090	1	1	HC	NA	NA	PERCENTILE:0.4135710747895&GERP_DIST:-301.667353742756&BP_DIST:1177&DIST_FROM_LAST_EXON:1148&50_BP_RULE:PASS&ANN_ORF:796.045&MAX_ORF:796.045	YES	NA	NA	rs1559425580	NA	2-240594547-G-GAAGGGTGGAGCCAGGTAGATGC	NA	48.6800844521914	2	4644	1	113081	1	102089	NA	NA	0.00156833224071703	0.000118060486892846	0.00454837474509777	48.7030743553478	40.5790002511932	0.00551803738709819	43.9599658086339	36.634549825959	NA	NA	NA
17	58207945	17:58207945:G:A	G	A	0.000430477986810729	2	4646	2323	0	2	1	protein_coding	Transcript	MKS1	ENSG00000011143	ENST00000393119	stop_gained	ENSP00000376827.2:p.Gln408Ter	ENST00000393119.7:c.1222C>T	pathogenic	NA	NA	NA	NA	NA	4.011e-06	8.843e-06	113078	1	102136	1	1	HC	NA	NA	PERCENTILE:0.727380952380952&GERP_DIST:379.38918581903&BP_DIST:454&DIST_FROM_LAST_EXON:363&50_BP_RULE:PASS&ANN_ORF:561.332&MAX_ORF:561.332	YES	37	7.228623	rs781423785	17397051	17-58207945-G-A	NA	48.6800844521914	2	4644	1	113077	1	102135	NA	NA	0.00156833224071703	0.000118060486892846	0.00454867966463282	48.7013373994541	40.5775648616643	0.00551335517333148	43.9797733635388	36.6510568055406	NA	NA	NA
7	99394455	7:99394455:T:TG	T	TG	0.000430477986810729	2	4646	2323	0	2	1	protein_coding	Transcript	ARPC1B	ENSG00000130429	ENST00000646101	frameshift_variant	ENSP00000496599.1:p.Glu363GlyfsTer95	ENST00000646101.2:c.1085_1086insG	pathogenic	NA	NA	NA	NA	NA	3.992e-06	8.861e-06	112848	1	101834	1	1	HC	NA	NA	PERCENTILE:0.969615728328865&GERP_DIST:59.9560011029243&BP_DIST:33&DIST_FROM_LAST_EXON:-5&50_BP_RULE:FAIL&ANN_ORF:200.244&MAX_ORF:200.244	YES	35	5.443409	rs1256029497	30254128	7-99394455-T-TG	NA	48.5811970218631	2	4644	1	112847	1	101833	NA	NA	0.00156833224071703	0.000118060486892846	0.00456626423066858	48.6014646198113	40.4950299637564	0.00554420419107728	43.8497324561732	36.5426848961137	NA	NA	NA
11	103286264	11:103286264:C:T	C	T	0.000431593012763187	2	4634	2317	0	2	1	protein_coding	Transcript	DYNC2H1	ENSG00000187240	ENST00000375735	missense_variant	ENSP00000364887.2:p.Pro3634Ser	ENST00000375735.7:c.10900C>T	pathogenic/likely_pathogenic	tolerated(0.06)	probably_damaging(0.943)	NA	NA	NA	4.027e-06	8.9e-06	112360	1	101428	1	1	NA	NA	NA	NA	YES	23.6	3.066317	rs769053227	NA	11-103286264-C-T	NA	48.493596939684	2	4632	1	112359	1	101427	NA	NA	0.00157238988628847	0.00011836623168544	0.00458140755204505	48.515944229986	40.4243568987228	0.00555893479306767	43.7880393701149	36.4912754092463	NA	NA	NA
4	1004329	4:1004329:C:T	C	T	0.000430477986810729	2	4646	2323	0	2	1	protein_coding	Transcript	IDUA	ENSG00000127415	ENST00000514224	missense_variant	ENSP00000425081.2:p.Ser633Leu	ENST00000514224.2:c.1898C>T	pathogenic	deleterious(0)	probably_damaging(0.998)	NA	1.316e-05	1.471e-05	1.205e-05	8.886e-06	112538	1	102520	1	1&1&1&1	NA	NA	NA	NA	YES	25	3.591299	rs886043347&CM013757&CM150005&COSV56102323	11735025&24798265&26825088&27146977&16438163&21480867&24480078	4-1004329-C-T	29.2643090965825	48.444517984552	2	4644	1	112537	1	102519	1	34028	0.00156833224071703	0.000118060486892846	0.00459012693331988	48.4668602867203	40.3837872752718	0.00547450027527792	44.1451233798633	36.7888542003086	0.0398197220200341	14.6527059455892	12.2110381454767
22	38140038	22:38140038:GTTGCACCGAGCA:G	GTTGCACCGAGCA	G	0.000430477986810729	2	4646	2323	0	2	1	protein_coding	Transcript	PLA2G6	ENSG00000184381	ENST00000332509	inframe_deletion	ENSP00000333142.3:p.Ala244_Asn247del	ENST00000332509.8:c.729_740del	likely_pathogenic&pathogenic	NA	NA	NA	NA	NA	4.022e-06	8.894e-06	112430	1	101682	1	1	NA	NA	NA	NA	YES	20.5	2.24738	rs587784360	18414213	22-38140038-GTTGCACCGAGCA-G	NA	48.400942973997	2	4644	1	112429	1	101681	NA	NA	0.00156833224071703	0.000118060486892846	0.00459848433331719	48.4199677124339	40.3450317579933	0.00555982887097442	43.7842814003828	36.488140094018	NA	NA	NA
16	88824838	16:88824838:T:C	T	C	0.000430477986810729	2	4646	2323	0	2	1	protein_coding	Transcript	GALNS	ENSG00000141012	ENST00000268695	missense_variant	ENSP00000268695.5:p.Met391Val	ENST00000268695.10:c.1171A>G	pathogenic	deleterious(0.03)	benign(0.176)	NA	1.972e-05	4.41e-05	8.008e-06	8.895e-06	112428	1	102254	1	1&1	NA	NA	NA	NA	YES	19.01	1.967184	rs398123429&CM970603	23757202&16287098&25501214&15235041&23876334&9375852&25137622&7668283&24726177&7633425&25252036&32993725&34387910	16-88824838-T-C	9.76140559661517	48.3955016088509	2	4644	1	112427	1	102253	2	34027	0.00156833224071703	0.000118060486892846	0.00459863931513797	48.4190993403991	40.3443140632289	0.00550137148669188	44.0305840470093	36.6934007966412	0.0733330747860414	7.32803243661425	7.32640757885671
16	16187210	16:16187210:G:A	G	A	0.000430477986810729	2	4646	2323	0	2	1	protein_coding	Transcript	ABCC6	ENSG00000091262	ENST00000205557	missense_variant&splice_region_variant	ENSP00000205557.7:p.Ala594Val	ENST00000205557.12:c.1781C>T	likely_pathogenic	tolerated(0.06)	possibly_damaging(0.694)	NA	NA	NA	4.023e-06	8.919e-06	112114	1	101858	1	1&1	NA	NA	NA	NA	YES	26.3	3.890011	rs72653776&CM053085	16086317&32873932	16-16187210-G-A	NA	48.2652748974917	2	4644	1	112113	1	101857	NA	NA	0.00156833224071703	0.000118060486892846	0.00462306896304743	48.2827689816877	40.2316359852155	0.00554174315687038	43.8600668332142	36.5512972332867	NA	NA	NA
1	161853324	1:161853324:G:C	G	C	0.000430849002441391	2	4642	2321	0	2	1	protein_coding	Transcript	ATF6	ENSG00000118217	ENST00000367942	splice_donor_variant	NA	ENST00000367942.4:c.1533+1G>C	pathogenic	NA	NA	NA	NA	NA	4.026e-06	8.944e-06	111804	1	101028	1	1&1	HC	NA	NA	INTRON_SIZE:6883	YES	34	5.723702	rs797045172&CS155687	26029869	1-161853324-G-C	NA	48.1718473212647	2	4640	1	111803	1	101027	NA	NA	0.0015696824603498	0.000118162226172196	0.00463980258354051	48.1900204949012	40.1549761160794	0.00561869271336369	43.5401661762104	36.2847035161441	NA	NA	NA
2	121530932	2:121530932:C:G	C	G	0.000645717023871839	3	4646	2323	0	3	1	snRNA	Transcript	RNU4ATAC	ENSG00000264229	ENST00000580972	non_coding_transcript_exon_variant	NA	ENST00000580972.1:n.52C>G	likely_pathogenic&pathogenic	NA	NA	NA	5.914e-05	8.819e-05	6.896e-05	0.0001407	49738	7	49700	7	1&1	NA	NA	NA	NA	YES	15.15	1.409678	rs180755563&CR112401	21474761&32628740&12605445&30368667	2-121530932-C-G	7.32188483809773	4.58931786689296	3	4643	7	49731	7	49693	3	34026	0.00189688920142584	0.000219625718029102	0.0473666517730111	4.59027741879157	4.99796130792147	0.0474506689667991	4.58677163164052	4.99414234952084	0.0261602503609022	7.32937962976966	7.32777000107677
11	68044303	11:68044303:C:T	C	T	0.000215238993405364	1	4646	2323	0	1	1	protein_coding	Transcript	TCIRG1	ENSG00000110719	ENST00000265686	stop_gained	ENSP00000265686.3:p.Arg327Ter	ENST00000265686.8:c.979C>T	pathogenic&likely_pathogenic	NA	NA	NA	1.314e-05	1.47e-05	4.007e-05	5.988e-05	100202	6	93400	6	1&1	HC	NA	NA	PERCENTILE:0.392699558764541&GERP_DIST:0&BP_DIST:1503&DIST_FROM_LAST_EXON:1425&50_BP_RULE:PASS&ANN_ORF:1199.27&MAX_ORF:1199.27	YES	33	4.787492	rs749361897&CM1210302	10888887&11532986&10942435&19448635&22231430	11-68044303-C-T	14.6421083949228	3.59450556789186	1	4645	6	100196	6	93394	1	34028	0.00121827457158155	3.79959641832691e-05	0.271868797248858	3.59502764149678	4.97734780556866	0.288107621042835	3.35095778333026	4.63945257196791	0.225830253511535	7.32341081156559	7.32504574319234
11	47341207	11:47341207:C:G	C	G	0.000215331994695589	1	4644	2322	0	1	1	protein_coding	Transcript	MYBPC3	ENSG00000134571	ENST00000545968	missense_variant	ENSP00000442795.1:p.Asp610His	ENST00000545968.6:c.1828G>C	conflicting_interpretations_of_pathogenicity&uncertain_significance&likely_pathogenic	deleterious_low_confidence(0.01)	NA	NA	4.601e-05	4.41e-05	3.145e-05	6.014e-05	99770	6	91520	6	1&1&1	NA	NA	NA	NA	YES	27.7	4.094367	rs371564200&CM086860&CM127139	24033266&18414213&25356970&25637381&22857948&18533079&20624503&20800588&25740977&21835320&22361390&28538763&8533079&28074886&27532257&27618852&29032884&28323875&29710196&28214152&28356264	11-47341207-C-G	4.88281167110179	3.58051205014282	1	4643	6	99764	6	91514	2	34027	0.00121879879003469	3.80123280829878e-05	0.272748534222797	3.58106867216223	4.95802238033314	0.292836838044749	3.28491379259864	4.54801997829886	0.318729830431866	3.66415416619147	4.39679121352428
6	63720728	6:63720728:TTGAG:T	TTGAG	T	0.000431033986387774	2	4640	2320	0	2	1	protein_coding	Transcript	EYS	ENSG00000188107	ENST00000503581	frameshift_variant	ENSP00000424243.1:p.Thr3100LysfsTer26	ENST00000503581.6:c.9299_9302del	likely_pathogenic&pathogenic	NA	NA	NA	5.918e-05	0.0001324	4.527e-05	0.0001003	59794	6	56526	6	1	HC	NA	PHYLOCSF_WEAK	PERCENTILE:0.985903550609433&GERP_DIST:7.49760608673096&BP_DIST:133&DIST_FROM_LAST_EXON:-1068&50_BP_RULE:FAIL&ANN_ORF:-2640.97&MAX_ORF:-2640.97	YES	31	4.686626	rs769824975	25356976&24474277&18976725&26261414&20333770&25366773&29550188	6-63720728-TTGAG-T	3.25554370383515	4.2974475213138	2	4638	6	59788	6	56520	5	34024	0.00157035844237203	0.000118213161596007	0.10859748341152	4.29695624182681	4.95754595733037	0.118643995745254	4.06231786119487	4.68656976310313	0.201196078613448	2.93425563745033	3.33419894754378
5	37165595	5:37165595:G:A	G	A	0.000217580003663898	1	4596	2298	0	1	1	protein_coding	Transcript	CPLANE1	ENSG00000197603	ENST00000651892	stop_gained	ENSP00000498265.2:p.Arg2493Ter	ENST00000651892.2:c.7477C>T	pathogenic	NA	NA	NA	6.576e-06	1.47e-05	5.651e-05	6.207e-05	112768	7	101802	7	1&1	HC	NA	NA	PERCENTILE:0.76640016400164&GERP_DIST:-1664.15286972225&BP_DIST:2262&DIST_FROM_LAST_EXON:2086&50_BP_RULE:PASS&PHYLOCSF_TOO_SHORT	YES	36	6.961836	rs139675596&CM122713	26092869&22425360&20301500	5-37165595-G-A	14.8013607934624	3.50539719129849	1	4595	7	112761	7	101795	1	34028	0.00123151678658043	3.84093343497796e-05	0.273553593509347	3.50561954262508	4.90747470351431	0.297611154288196	3.16468909135534	4.43022522032423	0.223824607266673	7.40548033142954	7.4047437710804
1	171636106	1:171636106:G:A	G	A	0.00150667002890259	7	4646	2323	0	7	1	protein_coding	Transcript	MYOC	ENSG00000034971	ENST00000037502	missense_variant	ENSP00000037502.5:p.Ala445Val	ENST00000037502.11:c.1334C>T	likely_pathogenic&likely_benign	deleterious(0.01)	benign(0.027)	0.001	0.0003285	0.0005732	0.0001869	0.0003252	113762	37	102746	35	1&1	NA	NA	NA	NA	YES	15.36	1.442248	rs140967767&CM981350	9535666&12189160&17615537&11774072&15851979&21612213&16466712&35196929	1-171636106-G-A	2.62852412578959	4.63305666944216	7	4639	37	113725	35	102711	20	34009	0.00310697270583868	0.000730030980996513	0.00152412710794752	4.63722269618429	4.9024894924022	0.00200871612882149	4.428032117062	4.67714466560111	0.0363955749964539	2.56591001569245	2.68186226964113
1	152308647	1:152308647:G:T	G	T	0.000645717023871839	3	4646	2323	0	3	1	protein_coding	Transcript	FLG	ENSG00000143631	ENST00000368799	stop_gained	ENSP00000357789.1:p.Ser2080Ter	ENST00000368799.2:c.6239C>A	pathogenic&likely_pathogenic	NA	NA	NA	0.0001249	0.0002059	7.157e-05	0.0001494	113766	17	102750	16	1&1	LC	END_TRUNC	PHYLOCSF_WEAK	PERCENTILE:0.511980961759396&GERP_DIST:-21499.6916275024&BP_DIST:5947&DIST_FROM_LAST_EXON:-6100&50_BP_RULE:FAIL&ANN_ORF:-33241.8&MAX_ORF:-33241.8	YES	35	6.298062	rs147145234&BM1578529	25356970&31365035	1-152308647-G-T	3.13607102414686	4.3220684328771	3	4643	17	113749	16	102734	7	34022	0.00189688920142584	0.000219625718029102	0.0417855997185636	4.32325693006005	4.89930009690966	0.0466983632838262	4.14870722775673	4.69304762930261	0.108930642515134	3.1402940204789	3.41922400488138
16	68339861	16:68339861:C:T	C	T	0.000215238993405364	1	4646	2323	0	1	1	protein_coding	Transcript	PRMT7	ENSG00000132600	ENST00000441236	stop_gained	ENSP00000409324.2:p.Arg274Ter	ENST00000441236.3:c.820C>T	pathogenic&pathogenic/likely_pathogenic	NA	NA	NA	1.314e-05	2.939e-05	2.784e-05	6.153e-05	113762	7	102746	6	1	HC	NA	NA	PERCENTILE:0.394420394420394&GERP_DIST:553.0872110039&BP_DIST:1249&DIST_FROM_LAST_EXON:1079&50_BP_RULE:PASS&ANN_ORF:589.922&MAX_ORF:589.922	YES	36	6.673415	rs372375423	26437029&27718516	16-68339861-C-T	7.32354519922982	3.49811463359929	1	4645	7	113755	6	102740	1	34028	0.00121827457158155	3.79959641832691e-05	0.274019109034796	3.49845414572034	4.89744914433323	0.266251696675515	3.68615723902966	5.10372320608033	0.225830253511535	7.32341081156559	7.32504574319234
1	43338704	1:43338704:CT:C	CT	C	0.000215238993405364	1	4646	2323	0	1	1	protein_coding	Transcript	MPL	ENSG00000117400	ENST00000372470	frameshift_variant	ENSP00000361548.3:p.Phe126LeufsTer5	ENST00000372470.9:c.376del	not_provided&pathogenic	NA	NA	NA	3.944e-05	8.821e-05	3.977e-05	6.153e-05	113762	7	102746	5	1	HC	NA	NA	PERCENTILE:0.19706498951782&GERP_DIST:756.776447308064&BP_DIST:1523&DIST_FROM_LAST_EXON:1269&50_BP_RULE:PASS&ANN_ORF:316.79&MAX_ORF:316.79	YES	25.1	3.816816	rs587778515	24728327&11133753&16470591&8073287&28859041&32581363&34226706	1-43338704-CT-C	2.44007474668818	3.49811463359929	1	4645	7	113755	5	102741	3	34026	0.00121827457158155	3.79959641832691e-05	0.274019109034796	3.49845414572034	4.89744914433323	0.233070904216438	4.42360439206556	6.03173158775354	0.400669667414367	2.44165365474288	3.13912080815536
15	80181048	15:80181048:G:T	G	T	0.000215238993405364	1	4646	2323	0	1	1	protein_coding	Transcript	FAH	ENSG00000103876	ENST00000561421	stop_gained	ENSP00000453347.2:p.Glu357Ter	ENST00000561421.6:c.1069G>T	pathogenic	NA	NA	NA	7.883e-05	0.0001617	2.784e-05	6.154e-05	113754	7	102740	6	1&1	HC	NA	NA	PERCENTILE:0.848412698412698&GERP_DIST:44.0711173057556&BP_DIST:190&DIST_FROM_LAST_EXON:111&50_BP_RULE:PASS&ANN_ORF:733.373&MAX_ORF:733.373	YES	46	8.987145	rs121965075&CM930238	22975760&8557261&9633815&25681080&15638932&7757089&8076937&8028615&8318997&9101289&7929843	15-80181048-G-T	1.3311007631748	3.49754620418207	1	4645	7	113747	6	102734	6	34023	0.00121827457158155	3.79959641832691e-05	0.274035136227317	3.4982080947718	4.89710472500269	0.266264673981329	3.68594253604092	5.10342515089044	0.591774761860024	1.22076745297543	1.69014679218102
20	44626498	20:44626498:A:G	A	G	0.000215238993405364	1	4646	2323	0	1	1	protein_coding	Transcript	ADA	ENSG00000196839	ENST00000372874	missense_variant	ENSP00000361965.4:p.Leu107Pro	ENST00000372874.9:c.320T>C	pathogenic/likely_pathogenic&pathogenic	deleterious(0)	probably_damaging(1)	NA	6.57e-05	8.819e-05	7.158e-05	6.154e-05	113746	7	102752	7	1&1	NA	NA	NA	NA	YES	26.9	3.986953	rs121908739&CM900004	2166947&7599635&9225964&9361033&2758612&9758612&31681265&27129325	20-44626498-A-G	2.4406281143595	3.49754620418207	1	4645	7	113739	7	102745	3	34026	0.00121827457158155	3.79959641832691e-05	0.274051165276225	3.49796204381578	4.89676030567216	0.297983046534763	3.15984083454738	4.42344204068453	0.400669667414367	2.44165365474288	3.13912080815536
1	173826731	1:173826731:C:G	C	G	0.000215238993405364	1	4646	2323	0	1	1	protein_coding	Transcript	DARS2	ENSG00000117593	ENST00000649689	missense_variant	ENSP00000497569.1:p.Arg58Gly	ENST00000649689.2:c.172C>G	pathogenic	tolerated(0.09)	possibly_damaging(0.627)	NA	2.691e-05	4.433e-05	2.784e-05	6.154e-05	113742	7	102726	6	1&1&1	NA	NA	NA	NA	YES	23.3	2.936526	rs375700548&CM1211659&COSV53405959	30006346&33977142&23216004&24566671&26327357&26620921	1-173826731-C-G	4.85537995500484	3.49754620418207	1	4645	7	113735	6	102720	2	34027	0.00121827457158155	3.79959641832691e-05	0.274059180496923	3.49783901833496	4.89658809600689	0.266294959236685	3.68544156287202	5.10272968878071	0.318835519257285	3.66258155902519	4.39489828866645
3	180988089	3:180988089:G:C	G	C	0.000215238993405364	1	4646	2323	0	1	1	protein_coding	Transcript	DNAJC19	ENSG00000205981	ENST00000382564	stop_gained	ENSP00000372005.2:p.Tyr21Ter	ENST00000382564.8:c.63C>G	not_provided&pathogenic	NA	NA	NA	4.602e-05	7.352e-05	3.977e-05	6.155e-05	113726	7	102736	6	1	HC	NA	NA	PERCENTILE:0.179487179487179&GERP_DIST:587.252446002886&BP_DIST:285&DIST_FROM_LAST_EXON:215&50_BP_RULE:PASS&ANN_ORF:255.195&MAX_ORF:255.195	YES	35	5.852521	rs145786060	16055927&27928778	3-180988089-G-C	2.92762504631889	3.49697795946977	1	4645	7	113719	6	102730	3	34026	0.00121827457158155	3.79959641832691e-05	0.274091246022273	3.497346916393	4.89589925734582	0.266273326214929	3.68579940078249	5.10322644743052	0.400669667414367	2.44165365474288	3.13912080815536
16	89746615	16:89746615:G:A	G	A	0.000215238993405364	1	4646	2323	0	1	1	protein_coding	Transcript	FANCA	ENSG00000187741	ENST00000389301	missense_variant	ENSP00000373952.3:p.Thr1161Met	ENST00000389301.8:c.3482C>T	uncertain_significance&likely_pathogenic	deleterious(0.01)	probably_damaging(0.924)	NA	2.628e-05	1.47e-05	4.773e-05	6.155e-05	113724	7	102728	7	1&1	NA	NA	NA	NA	YES	19.3	2.00624	rs142833057&COSV59795449	25741868&31186761	16-89746615-G-A	14.6421083949228	3.49697795946977	1	4645	7	113717	7	102721	1	34028	0.00121827457158155	3.79959641832691e-05	0.274095254735311	3.49728540364815	4.89581315251318	0.298039807818092	3.15910275955556	4.42240878269293	0.225830253511535	7.32341081156559	7.32504574319234
6	80168906	6:80168906:G:A	G	A	0.000215238993405364	1	4646	2323	0	1	1	protein_coding	Transcript	BCKDHB	ENSG00000083123	ENST00000320393	missense_variant	ENSP00000318351.5:p.Arg170His	ENST00000320393.9:c.509G>A	pathogenic&conflicting_interpretations_of_pathogenicity	deleterious_low_confidence(0)	possibly_damaging(0.803)	NA	3.945e-05	5.881e-05	3.182e-05	6.156e-05	113718	7	102702	5	1&1	NA	NA	NA	NA	YES	28.5	4.182815	rs371518124&CM122022	23757202&22326532&26453840&31980395&27682710&28197878&25381949&33300147	6-80168906-G-A	3.65990466596437	3.49640989937239	1	4645	7	113711	5	102697	2	34027	0.00121827457158155	3.79959641832691e-05	0.274107281571041	3.49710086541082	4.89555483801528	0.233156190663707	4.42171006499542	6.02914844277453	0.318835519257285	3.66258155902519	4.39489828866645
16	75641701	16:75641701:C:G	C	G	0.000215238993405364	1	4646	2323	0	1	1	protein_coding	Transcript	KARS1	ENSG00000065427	ENST00000302445	missense_variant	ENSP00000303043.3:p.Ala29Pro	ENST00000302445.8:c.85G>C	pathogenic/likely_pathogenic	deleterious_low_confidence(0)	probably_damaging(0.981)	NA	4.599e-05	8.819e-05	2.786e-05	6.156e-05	113716	7	102700	5	1	NA	NA	NA	NA	YES	26.1	3.844707	rs369238198	27243033&33942428	16-75641701-C-G	2.4406281143595	3.49640989937239	1	4645	7	113709	5	102695	3	34026	0.00121827457158155	3.79959641832691e-05	0.274111290748505	3.49703935266411	4.89546873318265	0.233160068793785	4.4216239593	6.02903102709367	0.400669667414367	2.44165365474288	3.13912080815536
6	24528049	6:24528049:G:A	G	A	0.000215238993405364	1	4646	2323	0	1	1	protein_coding	Transcript	ALDH5A1	ENSG00000112294	ENST00000357578	missense_variant	ENSP00000350191.3:p.Gly409Asp	ENST00000357578.8:c.1226G>A	pathogenic	deleterious(0)	NA	NA	6.571e-06	1.47e-05	2.784e-05	6.156e-05	113708	7	102692	6	1&1	NA	NA	NA	NA	YES	26.8	3.977905	rs118203984&CM012724	14635103&25431891&28664505&20304328&11243727	6-24528049-G-A	14.6421083949228	3.49640989937239	1	4645	7	113701	6	102686	1	34028	0.00121827457158155	3.79959641832691e-05	0.274127328619598	3.49679330167262	4.89512431385211	0.266368537569775	3.68422491648694	5.10104070937135	0.225830253511535	7.32341081156559	7.32504574319234
15	80153101	15:80153101:A:T	A	T	0.000215238993405364	1	4646	2323	0	1	1	protein_coding	Transcript	FAH	ENSG00000103876	ENST00000561421	missense_variant	ENSP00000453347.2:p.Asn16Ile	ENST00000561421.6:c.47A>T	pathogenic	deleterious_low_confidence(0)	probably_damaging(1)	NA	6.602e-06	1.473e-05	2.786e-05	6.157e-05	113692	7	102724	7	1&1	NA	NA	NA	NA	YES	32	4.609511	rs121965073&CM920266	1401056	15-80153101-A-T	14.6122874002284	3.49584202379997	1	4645	7	113685	7	102717	1	34028	0.00121827457158155	3.79959641832691e-05	0.274159409936763	3.49630119966731	4.89443547519105	0.298049270108554	3.1589797470661	4.42223657302766	0.225830253511535	7.32341081156559	7.32504574319234
5	177393764	5:177393764:G:A	G	A	0.000215238993405364	1	4646	2323	0	1	1	protein_coding	Transcript	SLC34A1	ENSG00000131183	ENST00000324417	splice_donor_variant	NA	ENST00000324417.6:c.1006+1G>A	uncertain_significance&pathogenic	NA	NA	NA	2.627e-05	1.47e-05	6.366e-05	6.159e-05	113658	7	102714	6	1&1&1	HC	NA	NA	INTRON_SIZE:264	YES	33	4.818	rs200095793&CS164703&COSV105194974	26047794	5-177393764-G-A	14.6421083949228	3.49470682587051	1	4645	7	113651	6	102708	1	34028	0.00121827457158155	3.79959641832691e-05	0.274227607426872	3.49525548280742	4.89297169303627	0.266320923460655	3.68501215782307	5.10213357840093	0.225830253511535	7.32341081156559	7.32504574319234
6	49435554	6:49435554:C:T	C	T	0.000430477986810729	2	4646	2323	0	2	1	protein_coding	Transcript	MMUT	ENSG00000146085	ENST00000274813	missense_variant	ENSP00000274813.3:p.Ala676Thr	ENST00000274813.4:c.2026G>A	conflicting_interpretations_of_pathogenicity&pathogenic	deleterious_low_confidence(0)	probably_damaging(0.997)	0.001	0.0001117	0.0001911	8.361e-05	0.0001056	113632	12	102630	9	1&1	NA	NA	NA	NA	YES	24.5	3.420697	rs147715336&COSV51274491	NA	6-49435554-C-T	2.25263206075735	4.07649608722281	2	4644	12	113620	9	102621	7	34022	0.00156833224071703	0.000118060486892846	0.102729285065036	4.07765308358061	4.89269027882442	0.0795619442632804	4.91019183587921	5.81454578420429	0.295571052989921	2.09310753915519	2.4417770122367
9	101429901	9:101429901:G:A	G	A	0.000430477986810729	2	4646	2323	0	2	1	protein_coding	Transcript	ALDOB	ENSG00000136872	ENST00000647789	stop_gained	ENSP00000497767.1:p.Arg60Ter	ENST00000647789.2:c.178C>T	pathogenic&pathogenic/likely_pathogenic	NA	NA	NA	0.0001249	0.0002205	8.355e-05	0.0001056	113626	12	102610	9	1&1&1	HC	NA	NA	PERCENTILE:0.162557077625571&GERP_DIST:1135.21148607582&BP_DIST:911&DIST_FROM_LAST_EXON:816&50_BP_RULE:PASS&ANN_ORF:1429.92&MAX_ORF:1429.92	YES	37	7.340342	rs118204429&CM950063&COSV66397944	20882353&8071980&11757579&20033295&8299883&8299892&15880727&18541450&12205126&23430936&26937407	9-101429901-G-A	1.95228111932303	4.07649608722281	2	4644	12	113614	9	102601	8	34021	0.00156833224071703	0.000118060486892846	0.102738092435328	4.07743790799029	4.89243190870923	0.0795877729427629	4.90923763046372	5.81341258194469	0.342231155608618	1.83141140177142	2.15444580243552
2	127426208	2:127426208:G:A	G	A	0.000215238993405364	1	4646	2323	0	1	1	protein_coding	Transcript	PROC	ENSG00000115718	ENST00000234071	missense_variant	ENSP00000234071.4:p.Arg220Gln	ENST00000234071.8:c.659G>A	pathogenic&likely_pathogenic	tolerated(0.24)	benign(0.069)	NA	1.314e-05	1.47e-05	9.549e-05	6.16e-05	113638	7	102704	7	1&1&1&1	NA	NA	NA	NA	YES	15.93	1.529836	rs121918153&CM910314&CM951008&COSV52165587	18954896&1511989&2602169&1301954&1301959&7482420&7605880&8499565&8807339&9798967&1868249&31980526&31064749&31254973&21621249	2-127426208-G-A	14.6421083949228	3.49413950333384	1	4645	7	113631	7	102697	1	34028	0.00121827457158155	3.79959641832691e-05	0.274267739291516	3.49464035518033	4.89211064470993	0.298096590463768	3.15836468465805	4.42137552470132	0.225830253511535	7.32341081156559	7.32504574319234
7	107915506	7:107915506:G:T	G	T	0.000430477986810729	2	4646	2323	0	2	1	protein_coding	Transcript	DLD	ENSG00000091140	ENST00000205402	missense_variant&splice_region_variant	ENSP00000205402.3:p.Gly229Cys	ENST00000205402.10:c.685G>T	pathogenic	deleterious_low_confidence(0)	probably_damaging(1)	NA	0.0001776	0	0.0003264	0.0001056	113598	12	102582	12	1&1	NA	NA	NA	NA	YES	33	5.318444	rs121964990&CM990485	25741868&24516753&11186938&17125710&15712224&21558426&9934985&14765544&23290025&23478190&23995961&16770810&28502252&20672374&21930696&16601893	7-107915506-G-T	Inf	4.07649608722281	2	4644	12	113586	12	102570	0	34029	0.00156833224071703	0.000118060486892846	0.102779208326117	4.07643375751743	4.89122618150501	0.12106598212335	3.68086372757591	4.41685865001615	0.0144283114529123	Inf	36.6341909785768
5	126546376	5:126546376:C:G	C	G	0.000215238993405364	1	4646	2323	0	1	1	protein_coding	Transcript	ALDH7A1	ENSG00000164904	ENST00000409134	missense_variant	ENSP00000387123.3:p.Gly505Arg	ENST00000409134.8:c.1513G>C	pathogenic	deleterious_low_confidence(0)	probably_damaging(1)	NA	3.943e-05	5.88e-05	8.754e-05	6.161e-05	113614	7	102598	7	1&1	NA	NA	NA	NA	YES	26.5	3.932884	rs556400964&CM087547	23350806&20554659&19128417&20814824&22784480&24942048&22728861&32685344	5-126546376-C-G	3.66052709873069	3.4935723649629	1	4645	7	113607	7	102591	2	34027	0.00121827457158155	3.79959641832691e-05	0.274315912882896	3.49390220196697	4.89107738671833	0.298347636318518	3.15510485498179	4.41681196857174	0.318835519257285	3.66258155902519	4.39489828866645
11	108284280	11:108284280:AG:A	AG	A	0.000215238993405364	1	4646	2323	0	1	1	protein_coding	Transcript	ATM	ENSG00000149311	ENST00000675843	frameshift_variant	ENSP00000501606.1:p.Val1268Ter	ENST00000675843.1:c.3801del	pathogenic	NA	NA	NA	3.942e-05	8.82e-05	3.982e-05	6.164e-05	113556	7	102552	5	1	HC	NA	NA	PERCENTILE:0.414458619561662&GERP_DIST:5189.43015707731&BP_DIST:5333&DIST_FROM_LAST_EXON:5150&50_BP_RULE:PASS&PHYLOCSF_TOO_SHORT	YES	24.2	3.484962	rs587779834	9463314&9887333&12815592&19691550&21665257&25614872&10330348&8755918&21787400&11606401&22585167&15039971&21965147&16832357&21445571&10864201&23807571&23585524&28652578&29915322&27433846&25077176&17124347&27664052&18384426&33280026&27484032&36119527	11-108284280-AG-A	2.44035139915379	3.49187205394816	1	4645	7	113549	5	102547	3	34026	0.00121827457158155	3.79959641832691e-05	0.2744324015962	3.49211833142847	4.88858034657195	0.233447406519603	4.41525215776413	6.02034226670972	0.400669667414367	2.44165365474288	3.13912080815536
4	3493106	4:3493106:A:AGCCT	A	AGCCT	0.00495048984885216	23	4646	2323	0	23	1	protein_coding	Transcript	DOK7	ENSG00000175920	ENST00000340083	frameshift_variant	ENSP00000344432.5:p.Ala378SerfsTer30	ENST00000340083.6:c.1120_1121insGCCT	pathogenic&not_provided	NA	NA	NA	0.0008476	0.001515	0.0006353	0.001033	84232	87	79336	83	1	LC	END_TRUNC	NA	PERCENTILE:0.739273927392739&GERP_DIST:-290.390448856354&BP_DIST:394&DIST_FROM_LAST_EXON:-348&50_BP_RULE:FAIL&ANN_ORF:3505.73&MAX_ORF:3505.73	YES	31	4.685608	rs606231128	25741868&25326637&16917026&17439981&20012313&20562457&23657916&18626973&20610155&22230109&27391121&19261599&21041412&18165682&26583494&17452375&20554332&19837590&23790237&25237101&18161030&23219351&20458068&2261499&22661499&25033858	4-3493106-A-AGCCT	3.26765006524895	4.7923425448714	23	4623	87	84145	83	79253	52	33977	0.00741784395202974	0.00330111480432645	1.09151110981216e-08	4.81165269194271	4.88787220565743	1.47489318397163e-08	4.7496634548948	4.82424077982242	1.43008757614665e-05	3.2505112638394	3.28949414739401
15	89325519	15:89325519:C:T	C	T	0.000215238993405364	1	4646	2323	0	1	1	protein_coding	Transcript	POLG	ENSG00000140521	ENST00000268124	missense_variant	ENSP00000268124.5:p.Arg627Gln	ENST00000268124.11:c.1880G>A	pathogenic&pathogenic/likely_pathogenic	deleterious_low_confidence(0)	possibly_damaging(0.683)	NA	7.228e-05	0.0001176	3.208e-05	6.166e-05	113532	7	102624	7	1&1	NA	NA	NA	NA	YES	26.6	3.940031	rs375305567&CM051979	25741868&16621917&24508722&15917273&19752458&17502560&20153822&20883824	15-89325519-C-T	1.83026354936534	3.49073943245807	1	4645	7	113525	7	102617	4	34025	0.00121827457158155	3.79959641832691e-05	0.274480632478953	3.49138017798981	4.88754708858035	0.298286020385553	3.15590443567726	4.41793133139597	0.472674237381341	1.83123240481536	2.44146665231586
3	101232872	3:101232872:G:A	G	A	0.000215238993405364	1	4646	2323	0	1	1	protein_coding	Transcript	IMPG2	ENSG00000081148	ENST00000193391	missense_variant	ENSP00000193391.6:p.Arg1048Trp	ENST00000193391.8:c.3142C>T	uncertain_significance&pathogenic	deleterious(0)	benign(0.438)	NA	6.589e-05	0.000103	7.963e-05	6.167e-05	113514	7	102504	6	1&1	NA	NA	NA	NA	YES	23.6	3.066198	rs770293441&COSV51976584	NA	3-101232872-G-A	2.08969896510063	3.49017339720066	1	4645	7	113507	6	102498	4	34025	0.00121827457158155	3.79959641832691e-05	0.274516816657216	3.49082656286784	4.88677214508664	0.26677611082324	3.67749764672764	5.09170164675492	0.472674237381341	1.83123240481536	2.44146665231586
8	98148852	8:98148852:G:A	G	A	0.000215238993405364	1	4646	2323	0	1	1	protein_coding	Transcript	POP1	ENSG00000104356	ENST00000401707	missense_variant	ENSP00000385787.2:p.Gly583Glu	ENST00000401707.7:c.1748G>A	pathogenic	deleterious(0)	probably_damaging(1)	NA	6.578e-06	1.47e-05	2.791e-05	6.171e-05	113432	7	102456	7	1&1&1	NA	NA	NA	NA	YES	27	3.999702	rs374828868&CM112385&COSV100855967	21455487	8-98148852-G-A	14.6421083949228	3.48791109067192	1	4645	7	113425	7	102449	1	34028	0.00121827457158155	3.79959641832691e-05	0.2746817752856	3.48830453795977	4.88324184694866	0.298684598217634	3.15073791617382	4.41069852545474	0.225830253511535	7.32341081156559	7.32504574319234
16	89694172	16:89694172:G:A	G	A	0.000215238993405364	1	4646	2323	0	1	1	protein_coding	Transcript	CDK10	ENSG00000185324	ENST00000353379	splice_acceptor_variant	NA	ENST00000353379.12:c.609-1G>A	pathogenic	NA	NA	NA	3.287e-05	7.351e-05	2.789e-05	6.172e-05	113408	7	102698	6	1	HC	NA	NA	INTRON_SIZE:705	YES	33	4.761771	rs767176610	28886341	16-89694172-G-A	2.92802330846639	3.48734597221913	1	4645	7	113401	6	102692	3	34026	0.00121827457158155	3.79959641832691e-05	0.274730092996078	3.48756638418514	4.88220858895706	0.266355550230742	3.68443961850889	5.10133876456124	0.400669667414367	2.44165365474288	3.13912080815536
22	20989659	22:20989659:C:T	C	T	0.000430662999860942	2	4644	2322	0	2	1	protein_coding	Transcript	LZTR1	ENSG00000099949	ENST00000646124	stop_gained	ENSP00000496779.1:p.Arg210Ter	ENST00000646124.2:c.628C>T	pathogenic	NA	NA	NA	9.873e-05	0.0001324	7.195e-05	0.0001059	113300	12	102574	10	1&1&1	HC	NA	NA	PERCENTILE:0.248910027744748&GERP_DIST:5737.9279123608&BP_DIST:1881&DIST_FROM_LAST_EXON:1765&50_BP_RULE:PASS&ANN_ORF:362.019&MAX_ORF:362.019	YES	37	7.074339	rs150419186&CM154917&COSV53147267	24362817&25795793&29469822&30442762&30442766&25480913&30481304&30859559&25335493	22-20989659-C-T	3.25274169079262	4.06669499396546	2	4642	12	113288	10	102564	5	34024	0.00156900706004833	0.000118111334623364	0.103146223346478	4.06749730277697	4.88049542272482	0.0928304146810464	4.41883770963606	5.2601225735313	0.201438213644252	2.93172713714354	3.33132618593039
19	1398964	19:1398964:C:T	C	T	0.000215238993405364	1	4646	2323	0	1	1	protein_coding	Transcript	GAMT	ENSG00000130005	ENST00000252288	stop_gained	ENSP00000252288.1:p.Trp174Ter	ENST00000252288.8:c.522G>A	pathogenic	NA	NA	NA	4.599e-05	8.82e-05	2.79e-05	6.178e-05	113306	7	102734	6	1&1&1	HC	NA	NA	PERCENTILE:0.734177215189873&GERP_DIST:13.2671537220478&BP_DIST:188&DIST_FROM_LAST_EXON:48&50_BP_RULE:FAIL&ANN_ORF:667.074&MAX_ORF:667.074	YES	40	7.967269	rs370421531&CM090567&COSV52038774	25525159&23660394&15108290&17171576&19027335&26003046&16169544&23583224&24071436&24268530&34389248	19-1398964-C-T	2.44035139915379	3.4839591033565	1	4645	7	113299	6	102728	3	34026	0.00121827457158155	3.79959641832691e-05	0.274935631154049	3.48442922992763	4.87781724249273	0.266277652540666	3.68572783317348	5.10312709570055	0.400669667414367	2.44165365474288	3.13912080815536
1	216325499	1:216325499:G:T	G	T	0.000215238993405364	1	4646	2323	0	1	1	protein_coding	Transcript	USH2A	ENSG00000042781	ENST00000307340	synonymous_variant	ENSP00000305941.3:p.Arg317%3D	ENST00000307340.8:c.949C>A	pathogenic&likely_pathogenic	NA	NA	NA	1.972e-05	4.41e-05	2.791e-05	6.179e-05	113288	7	102276	7	1&1	NA	NA	NA	NA	YES	9.877	0.847676	rs111033272&CS042173	24033266&21569298&24944099&18273898&25575603&15325563&15015129&15043528&15241801&20513143&16963483&27460420&24498627&28122645&26927203	1-216325499-G-T	4.88070279830758	3.48339526469274	1	4645	7	113281	7	102269	2	34027	0.00121827457158155	3.79959641832691e-05	0.274971934204207	3.48387561435102	4.87704229899903	0.299112814931028	3.14520236452027	4.4029490905177	0.318835519257285	3.66258155902519	4.39489828866645
3	46705912	3:46705912:G:A	G	A	0.000215238993405364	1	4646	2323	0	1	1	protein_coding	Transcript	TMIE	ENSG00000181585	ENST00000643606	splice_donor_5th_base_variant&intron_variant	NA	ENST00000643606.3:c.211+5G>A	uncertain_significance&likely_pathogenic	NA	NA	NA	1.971e-05	4.409e-05	3.205e-05	6.179e-05	113282	7	102272	7	1	NA	NA	NA	NA	YES	32	4.506643	rs375470385	NA	3-46705912-G-A	4.88180978465331	3.48339526469274	1	4645	7	113275	7	102265	2	34027	0.00121827457158155	3.79959641832691e-05	0.274984037330199	3.48369107581757	4.87678398450113	0.299122344631247	3.14507935231868	4.40277688085244	0.318835519257285	3.66258155902519	4.39489828866645
15	61856408	15:61856408:G:A	G	A	0.00134771002922207	6	4452	2226	0	6	1	protein_coding	Transcript	VPS13C	ENSG00000129003	ENST00000644861	stop_gained&splice_region_variant	ENSP00000493560.2:p.Arg3652Ter	ENST00000644861.2:c.10954C>T	uncertain_significance&likely_pathogenic	NA	NA	NA	0.0001646	0.0002796	0.0001756	0.0002955	111682	33	100696	27	1&1	HC	NA	NA	PERCENTILE:0.972651394068549&GERP_DIST:-137.935536587238&BP_DIST:306&DIST_FROM_LAST_EXON:205&50_BP_RULE:PASS&ANN_ORF:591.819&MAX_ORF:591.819	YES	48	9.222271	rs138846118&COSV51186869	29770609&31836585	15-61856408-G-A	4.82013601295447	4.56077844068383	6	4446	33	111649	27	100669	10	34019	0.00293740264324875	0.000617808862163927	0.00347813681254879	4.56568558694747	4.87199726096829	0.00237305622770899	5.03224222190332	5.35131206362512	0.00682715577838064	4.59087077688866	4.73623984621398
7	50476625	7:50476625:C:T	C	T	0.000215331994695589	1	4644	2322	0	1	1	protein_coding	Transcript	DDC	ENSG00000132437	ENST00000444124	missense_variant&splice_region_variant	ENSP00000403644.2:p.Arg347Gln	ENST00000444124.7:c.1040G>A	pathogenic&likely_pathogenic	tolerated(0.06)	benign(0.348)	NA	2.629e-05	2.94e-05	4.809e-05	6.22e-05	112544	7	101936	6	1&1&1	NA	NA	NA	NA	YES	27.1	4.011152	rs201951824&CM077528&COSV63566849	25741868&20505134&15079002&17240182&24865461&30952622&28924877&30144970&26994895&29356298	7-50476625-C-T	7.32421750665269	3.46192917517024	1	4643	7	112537	6	101930	1	34028	0.00121879879003469	3.80123280829878e-05	0.276382015772331	3.46248373015458	4.84709809411005	0.267918884297466	3.65874439597621	5.06566664733995	0.225750176995641	7.32980968331139	7.32820071067083
16	3026140	16:3026140:T:A	T	A	0.00129142997320741	6	4646	2323	0	6	1	protein_coding	Transcript	THOC6	ENSG00000131652	ENST00000326266	missense_variant	ENSP00000326531.8:p.Trp100Arg	ENST00000326266.13:c.298T>A	pathogenic&pathogenic/likely_pathogenic&likely_pathogenic	deleterious(0)	probably_damaging(0.99)	0.001	0.0002037	0.0003528	0.0001729	0.0002846	112442	32	101436	31	1&1	NA	NA	NA	NA	YES	29.9	4.339876	rs138632121&CM1614123	30476144&31421288&27295358	16-3026140-T-A	3.66051579707317	4.5377019438068	6	4640	32	112410	31	101405	12	34017	0.00281487575175188	0.000592005743238251	0.00360291517706462	4.54225299467603	4.8447581079625	0.00508118841303868	4.22983229158975	4.50920039746675	0.0154183979747389	3.66544667608754	3.81189526990626
2	241801858	2:241801858:C:T	C	T	0.000215238993405364	1	4646	2323	0	1	1	protein_coding	Transcript	GAL3ST2	ENSG00000154252	ENST00000192314	missense_variant	ENSP00000192314.6:p.Thr66Met	ENST00000192314.7:c.197C>T	likely_pathogenic	deleterious(0)	probably_damaging(1)	NA	1.314e-05	1.47e-05	3.204e-05	6.23e-05	112360	7	102532	7	1&1&1	NA	NA	NA	NA	YES	24.5	3.43101	rs372108744&CM1412990&COSV99510848	25147203	2-241801858-C-T	14.6421083949228	3.45487950891436	1	4645	7	112353	7	102525	1	34028	0.00121827457158155	3.79959641832691e-05	0.276856502817607	3.45533360977725	4.83708965665698	0.298504158966498	3.15307515062799	4.41397050909482	0.225830253511535	7.32341081156559	7.32504574319234
8	10622967	8:10622967:G:A	G	A	0.000215238993405364	1	4646	2323	0	1	1	protein_coding	Transcript	RP1L1	ENSG00000183638	ENST00000382483	missense_variant	ENSP00000371923.3:p.Arg79Cys	ENST00000382483.4:c.235C>T	uncertain_significance&likely_pathogenic	deleterious(0)	probably_damaging(0.948)	NA	9.202e-05	8.821e-05	0.000141	6.235e-05	112272	7	101438	5	1&1&1	NA	NA	NA	NA	YES	27.6	4.087347	rs377269054&CM1415540&COSV61443846	25324289	8-10622967-G-A	2.44007474668818	3.45210895598018	1	4645	7	112265	5	101433	3	34026	0.00121827457158155	3.79959641832691e-05	0.277036540105682	3.45262703596949	4.8333010440211	0.235632992377453	4.36729290918666	5.95494173246837	0.400669667414367	2.44165365474288	3.13912080815536
9	91724819	9:91724819:C:T	C	T	0.000215238993405364	1	4646	2323	0	1	1	protein_coding	Transcript	ROR2	ENSG00000169071	ENST00000375708	missense_variant	ENSP00000364860.3:p.Gly559Ser	ENST00000375708.4:c.1675G>A	conflicting_interpretations_of_pathogenicity&likely_pathogenic&likely_benign	tolerated(0.07)	benign(0.04)	0	0.0002037	4.41e-05	0.0003389	6.242e-05	112152	7	101254	7	1&1	NA	NA	NA	NA	YES	13.21	1.1485	rs117134265&COSV100995462	31680123	9-91724819-C-T	4.88070279830758	3.44823763866332	1	4645	7	112145	7	101247	2	34027	0.00121827457158155	3.79959641832691e-05	0.27728241933642	3.44893625236128	4.82813475406307	0.301567305637878	3.1137728237793	4.35894952104187	0.318835519257285	3.66258155902519	4.39489828866645
20	63693211	20:63693211:C:T	C	T	0.000215331994695589	1	4644	2322	0	1	1	protein_coding	Transcript	RTEL1	ENSG00000258366	ENST00000360203	stop_gained	ENSP00000353332.5:p.Arg974Ter	ENST00000360203.11:c.2920C>T	pathogenic	NA	NA	NA	7.235e-05	4.414e-05	3.209e-05	6.248e-05	112030	7	102264	7	1&1	HC	NA	NA	PERCENTILE:0.748142454522162&GERP_DIST:-1723.96556639653&BP_DIST:978&DIST_FROM_LAST_EXON:898&50_BP_RULE:PASS&ANN_ORF:13.656&MAX_ORF:13.656	YES	39	7.776021	rs398123017&CM131750	25607374&23453664&25047097&23959892&23329068&28099038	20-63693211-C-T	4.87838683043926	3.44641476785514	1	4643	7	112023	7	102257	2	34027	0.00121879879003469	3.80123280829878e-05	0.277433755905661	3.44666807005171	4.82495962097556	0.299036504055885	3.14618790779322	4.40432863142026	0.318729830431866	3.66415416619147	4.39679121352428
11	44107972	11:44107972:T:G	T	G	0.00279811001382768	13	4646	2323	0	13	1	protein_coding	Transcript	EXT2	ENSG00000151348	ENST00000533608	missense_variant	ENSP00000431173.2:p.Met87Arg	ENST00000533608.7:c.260T>G	conflicting_interpretations_of_pathogenicity&not_provided&pathogenic&likely_benign	deleterious(0)	benign(0.426)	0.001	0.0003022	0.000588	0.0003543	0.0006077	113544	69	102538	66	1&1	NA	NA	NA	NA	YES	24.4	3.403125	rs140075817&CM1510400	24728327&26246518	11-44107972-T-G	4.75869049970694	4.60442654900063	13	4633	69	113475	66	102472	20	34009	0.0047817346431803	0.00163600219472526	1.8519532159733e-05	4.6141514577511	4.75709584485212	3.38431666170855e-05	4.35643548194324	4.48962727310345	5.88378570217666e-05	4.77123273577566	4.83360310780188
16	3027170	16:3027170:G:C	G	C	0.00129142997320741	6	4646	2323	0	6	1	protein_coding	Transcript	THOC6	ENSG00000131652	ENST00000326266	missense_variant&splice_region_variant	ENSP00000326531.8:p.Val234Leu	ENST00000326266.13:c.700G>C	conflicting_interpretations_of_pathogenicity&likely_pathogenic&pathogenic	tolerated(0.49)	benign(0.03)	0.001	0.0002037	0.0003528	0.0001751	0.0002905	113608	33	102710	32	1&1	NA	NA	NA	NA	YES	22.7	2.658795	rs150940923&CM1614124	30476144&31421288&27295358	16-3027170-G-C	3.66051579707317	4.44554207644549	6	4640	33	113575	32	102678	12	34017	0.00281487575175188	0.000592005743238251	0.00392287172261145	4.45031704901294	4.74884976046392	0.00549039273804049	4.1491261857597	4.42532054735481	0.0154183979747389	3.66544667608754	3.81189526990626
16	3027379	16:3027379:G:A	G	A	0.00129142997320741	6	4646	2323	0	6	1	protein_coding	Transcript	THOC6	ENSG00000131652	ENST00000326266	missense_variant	ENSP00000326531.8:p.Gly275Asp	ENST00000326266.13:c.824G>A	pathogenic&pathogenic/likely_pathogenic&likely_pathogenic	deleterious(0)	benign(0.17)	0.001	0.0002036	0.0003527	0.0001761	0.0002921	112960	33	102152	32	1&1	NA	NA	NA	NA	YES	23	2.792537	rs200426926&CM1614125	30476144&31421288&27295358	16-3027379-G-A	3.66155365241682	4.42119128109351	6	4640	33	112927	32	102120	12	34017	0.00281487575175188	0.000592005743238251	0.00402945472298746	4.42492647506602	4.7217554078546	0.00562948422857827	4.12659226441331	4.40127141471824	0.0154183979747389	3.66544667608754	3.81189526990626
20	63406650	20:63406650:C:A	C	A	0.000860955973621458	4	4646	2323	0	4	1	protein_coding	Transcript	KCNQ2	ENSG00000075043	ENST00000359125	missense_variant	ENSP00000352035.2:p.Arg871Ser	ENST00000359125.7:c.2613G>T	benign&likely_benign&pathogenic	deleterious_low_confidence(0)	benign(0.056)	NA	7.228e-05	0.0001617	0.0001036	2e-04	94986	19	89684	18	1&1	NA	NA	NA	NA	YES	22.8	2.691802	rs587780369&CM1510073	18414213&25959266	20-63406650-C-A	5.32440305269918	4.30477986810729	4	4642	19	94967	18	89666	6	34023	0.00221177892901022	0.00033485818228978	0.0205472369860209	4.30689229208954	4.72064123275755	0.0210986148798712	4.29240819128351	4.69806575557787	0.0240093106078481	4.88605227660611	5.07371691313533
11	71464130	11:71464130:G:T	G	T	0.000215238993405364	1	4646	2323	0	1	1	protein_coding	Transcript	NADSYN1	ENSG00000172890	ENST00000319023	missense_variant	ENSP00000326424.2:p.Trp132Leu	ENST00000319023.7:c.395G>T	pathogenic	deleterious_low_confidence(0)	probably_damaging(0.99)	0	0.0001708	4.409e-05	0.0005133	6.407e-05	109264	7	99496	7	1	NA	NA	NA	NA	YES	27.7	4.089343	rs189928649	31883644	11-71464130-G-T	4.88180978465331	3.35943489004783	1	4645	7	109257	7	99489	2	34027	0.00121827457158155	3.79959641832691e-05	0.2833329975448	3.36011109221334	4.70379937573996	0.30588375758171	3.05970940356028	4.28326337315682	0.318835519257285	3.66258155902519	4.39489828866645
17	8173448	17:8173448:G:A	G	A	0.00150797003880143	7	4642	2321	0	7	1	protein_coding	Transcript	TMEM107	ENSG00000179029	ENST00000437139	3_prime_UTR_variant	NA	ENST00000437139.7:c.*755C>T	uncertain_significance&pathogenic	NA	NA	0	0.0005978	0.0004851	0.001129	0.0003419	108216	37	99708	34	1&1	NA	NA	NA	NA	YES	7.812	0.631152	rs75008470&CR1611777	27571260	17-8173448-G-A	3.10857563141915	4.4105587563657	7	4635	37	108179	34	99674	17	34012	0.00310964708295891	0.000730660206653811	0.00199268730016807	4.41548272266477	4.66743609103657	0.00203609318509033	4.42730304931884	4.67444063536132	0.0194376440941163	3.02144972751431	3.14459836356072
14	39040770	14:39040770:T:C	T	C	0.00236762990243733	11	4646	2323	0	11	1	protein_coding	Transcript	SEC23A	ENSG00000100934	ENST00000307712	missense_variant	ENSP00000306881.6:p.Met702Val	ENST00000307712.11:c.2104A>G	pathogenic	deleterious_low_confidence(0)	benign(0.035)	0.001	0.0003285	0.0006026	0.0003181	0.0005275	113734	60	102718	59	1&1	NA	NA	NA	NA	YES	17.41	1.755969	rs138568622&CM115493	21039434	14-39040770-T-C	3.92902406644097	4.48839791931247	11	4635	60	113674	59	102659	21	34008	0.00423490522914499	0.00132258722507045	9.78753662867987e-05	4.4957584871356	4.661320156785	0.000201168011012304	4.12938219253456	4.28039091809736	0.000853352179706192	3.84313384129001	3.92419221729173
17	58279371	17:58279371:C:A	C	A	0.00129142997320741	6	4646	2323	0	6	1	protein_coding	Transcript	MPO	ENSG00000005381	ENST00000225275	stop_gained	ENSP00000225275.3:p.Glu202Ter	ENST00000225275.4:c.604G>T	likely_pathogenic	NA	NA	NA	0.0001248	0.0001911	0.0001347	0.0002959	94630	28	87492	27	1	HC	NA	NA	PERCENTILE:0.26988382484361&GERP_DIST:-52.5739277806133&BP_DIST:1627&DIST_FROM_LAST_EXON:1420&50_BP_RULE:PASS&ANN_ORF:844.636&MAX_ORF:844.636	YES	36	6.552896	rs778013714	NA	17-58279371-C-A	6.75787531767354	4.36441356271515	6	4640	28	94602	27	87465	7	34022	0.00281487575175188	0.000592005743238251	0.00454841741699175	4.36881984484544	4.64950086670183	0.0056016015816568	4.18890214015935	4.45505088597428	0.00241985427101127	6.28432750439181	6.35409259059728
4	989866	4:989866:G:A	G	A	0.00258286995813251	12	4646	2323	0	12	1	protein_coding	Transcript	SLC26A1	ENSG00000145217	ENST00000398516	missense_variant	ENSP00000381528.2:p.Ser358Leu	ENST00000398516.3:c.1073C>T	conflicting_interpretations_of_pathogenicity&likely_pathogenic	deleterious(0)	probably_damaging(1)	0.001	0.0003284	0.0006467	0.0002798	0.0005747	78302	45	73946	43	1&1	NA	NA	NA	NA	YES	24.6	3.473147	rs148832260&CM166300	27210743	4-989866-G-A	3.99392292891991	4.49429260158779	12	4634	45	78257	43	73903	22	34007	0.00450945630655934	0.00147815833950116	6.25530811441048e-05	4.50320570295207	4.63897145038584	7.24108704113999e-05	4.45047077977611	4.58229322063534	0.000379418558915943	4.00214740642726	4.07661140480215
3	33114550	3:33114550:C:A	C	A	0.000430662999860942	2	4644	2322	0	2	1	protein_coding	Transcript	CRTAP	ENSG00000170275	ENST00000320954	splice_donor_variant	NA	ENST00000320954.11:c.471+2C>A	pathogenic&pathogenic/likely_pathogenic	NA	NA	NA	0.0001248	0.0001323	8.234e-05	0.0001093	73162	8	69622	8	1&1&1	HC	NA	NON_CAN_SPLICE	INTRON_SIZE:5795	YES	32	4.577506	rs137853943&CS090289&COSV105211585	24033266&18414213&9536098&18996919&19550437&17055431&16199547&17576681	3-33114550-C-A	3.25520030129208	3.94019213047523	2	4642	8	73154	8	69614	5	34024	0.00156900706004833	0.000118111334623364	0.116548979863145	3.94006848779859	4.63457822547436	0.125996678073844	3.74887042735554	4.4103075802211	0.201438213644252	2.93172713714354	3.33132618593039
1	119743909	1:119743909:C:T	C	T	0.000860955973621458	4	4646	2323	0	4	1	protein_coding	Transcript	PHGDH	ENSG00000092621	ENST00000641023	missense_variant	ENSP00000493175.1:p.Arg491Trp	ENST00000641023.2:c.1471C>T	uncertain_significance&likely_pathogenic	deleterious(0)	benign(0.107)	0	0.0002431	0.0001617	0.000104	0.000205	112218	23	101234	20	1&1&1	NA	NA	NA	NA	YES	24.3	3.377866	rs587731325&CM126421&COSV101024923	22393170	1-119743909-C-T	5.32440305269918	4.19978523717784	4	4642	23	112195	20	101214	6	34023	0.00221177892901022	0.00033485818228978	0.0210816199066346	4.20332558951838	4.62773175677998	0.0194759053922768	4.36068092005032	4.78574411915363	0.0240093106078481	4.88605227660611	5.07371691313533
8	125182182	8:125182182:AT:A	AT	A	0.00130491994787008	6	4598	2299	0	6	1	protein_coding	Transcript	NSMCE2	ENSG00000156831	ENST00000287437	frameshift_variant	ENSP00000287437.3:p.Ser116LeufsTer18	ENST00000287437.8:c.345del	pathogenic	NA	NA	NA	0.0001971	0.0002792	0.0001743	0.000302	112564	34	101576	30	1	HC	NA	NA	PERCENTILE:0.463709677419355&GERP_DIST:190.677719670534&BP_DIST:396&DIST_FROM_LAST_EXON:279&50_BP_RULE:PASS&ANN_ORF:812.141&MAX_ORF:812.141	YES	26.6	4.209524	rs757613817	25105364	8-125182182-AT-A	4.67378204824526	4.32092697970224	6	4592	34	112530	30	101546	10	34019	0.00284423008168821	0.000598187255469206	0.00443999649721493	4.3244258307182	4.6165266305334	0.0041827856166066	4.42261392282387	4.71226072445273	0.00785256292977661	4.44499257637555	4.58567021800555
15	48767448	15:48767448:A:C	A	C	0.000645717023871839	3	4646	2323	0	3	1	protein_coding	Transcript	CEP152	ENSG00000103995	ENST00000380950	stop_gained	ENSP00000370337.2:p.Tyr678Ter	ENST00000380950.7:c.2034T>G	uncertain_significance&pathogenic/likely_pathogenic&conflicting_interpretations_of_pathogenicity&pathogenic	NA	NA	0	0.0004403	0.0002646	0.0002725	0.0001589	113268	18	102252	14	1&1&1	HC	NA	NA	PERCENTILE:0.396259497369959&GERP_DIST:-1274.72186262012&BP_DIST:3088&DIST_FROM_LAST_EXON:2049&50_BP_RULE:PASS&ANN_ORF:815.882&MAX_ORF:815.882	YES	27.9	4.114396	rs182018947&CM108846&COSV57858813	25741868&27219052&21131973	15-48767448-A-C	2.44035156414149	4.06366912442945	3	4643	18	113250	14	102238	9	34020	0.00189688920142584	0.000219625718029102	0.0478643071555324	4.06525884763604	4.61414240772483	0.0353401045081021	4.71773221149542	5.31458137626567	0.167087682268801	2.44227399008821	2.69922868979275
9	95449256	9:95449256:C:T	C	T	0.000430477986810729	2	4646	2323	0	2	1	protein_coding	Transcript	PTCH1	ENSG00000185920	ENST00000331920	missense_variant	ENSP00000332353.6:p.Arg1206His	ENST00000331920.11:c.3617G>A	uncertain_significance&likely_pathogenic&likely_benign	tolerated_low_confidence(0.78)	benign(0)	0	0.0001511	0.0002351	0.0001137	0.0001099	72810	8	68058	6	1&1	NA	NA	NA	NA	YES	18.4	1.888062	rs560967532&COSV105897953	24728327&12204003	9-95449256-C-T	1.83104205363985	3.91699715023411	2	4644	8	72802	6	68052	8	34021	0.00156833224071703	0.000118060486892846	0.117520434490679	3.91945333456763	4.61029174292174	0.0883770359134083	4.8845965989512	5.6354911102462	0.342231155608618	1.83141140177142	2.15444580243552
9	35657872	9:35657872:C:T	C	T	0.000215238993405364	1	4646	2323	0	1	1	ribozyme	Transcript	RMRP	ENSG00000277027	ENST00000363046	non_coding_transcript_exon_variant	NA	ENST00000363046.1:n.146G>A	pathogenic	NA	NA	NA	3.941e-05	2.939e-05	4.598e-05	6.033e-05	49726	3	49688	3	1&1&1	NA	NA	NA	NA	YES	19.07	1.974843	rs753874439&CR021389&CR054270	12107819&16244706&17701897&20112607&18804272&29888287&20375313&25663137&24009312	9-35657872-C-T	7.32354519922982	3.56769423844463	1	4645	3	49723	3	49685	1	34028	0.00121827457158155	3.79959641832691e-05	0.300434486799739	3.56805807381622	4.58725033442502	0.300617329868445	3.56533122058059	4.58374463766779	0.225830253511535	7.32341081156559	7.32504574319234
14	31562125	14:31562125:G:A	G	A	0.00129142997320741	6	4646	2323	0	6	1	protein_coding	Transcript	NUBPL	ENSG00000151413	ENST00000281081	missense_variant	ENSP00000281081.7:p.Gly56Arg	ENST00000281081.12:c.166G>A	uncertain_significance&pathogenic	deleterious_low_confidence(0)	probably_damaging(0.953)	NA	0.0001578	0.0002352	0.0001406	0.0003013	112860	34	101930	34	1&1	NA	NA	NA	NA	YES	31	4.367725	rs200401432&CM106161	24088041&26633545&20818383&22072591&23553477&32518176	14-31562125-G-A	5.49077369560975	4.28619307403722	6	4640	34	112826	34	101896	8	34021	0.00281487575175188	0.000592005743238251	0.00460337991879248	4.29095348777227	4.58079229968035	0.00734311349326492	3.8755949063102	4.13703077348299	0.00380688046798556	5.49869613887247	5.60638749627639
13	77919598	13:77919598:A:T	A	T	0.000215238993405364	1	4646	2323	0	1	1	protein_coding	Transcript	EDNRB	ENSG00000136160	ENST00000377211	stop_gained	ENSP00000366416.4:p.Cys6Ter	ENST00000377211.8:c.18T>A	likely_pathogenic	NA	NA	NA	2.631e-05	4.412e-05	4.167e-05	6.58e-05	106384	7	96996	7	1	HC	NA	PHYLOCSF_WEAK	PERCENTILE:0.0112570356472795&GERP_DIST:811.766900920868&BP_DIST:1574&DIST_FROM_LAST_EXON:1440&50_BP_RULE:PASS&ANN_ORF:-1359.72&MAX_ORF:-1359.72	NA	35	6.371548	rs199927859	NA	13-77919598-A-T	4.87849033103727	3.27110932226998	1	4645	7	106377	7	96989	2	34027	0.00121827457158155	3.79959641832691e-05	0.28963259938735	3.27153182528013	4.57980841674739	0.312236297545505	2.9828278581768	4.17563233236465	0.318835519257285	3.66258155902519	4.39489828866645
21	45982738	21:45982738:C:T	C	T	0.00322997011244297	15	4644	2322	0	15	1	protein_coding	Transcript	COL6A1	ENSG00000142156	ENST00000361866	missense_variant	ENSP00000355180.3:p.Arg68Cys	ENST00000361866.8:c.202C>T	uncertain_significance&benign&likely_pathogenic&likely_benign	deleterious(0.01)	probably_damaging(0.987)	0	0.0005651	0.0007203	0.0005474	0.0007263	112908	82	102734	78	1&1	NA	NA	NA	NA	YES	25.1	3.608558	rs137964147&COSV62613932	25741868&30564623	21-45982738-C-T	4.48420118345546	4.44715697706591	15	4629	82	112826	78	102656	25	34004	0.00532268051271622	0.00195843247715775	6.29810776035048e-06	4.45860787557726	4.57883271640697	1.08397341029622e-05	4.26466301860631	4.37838962675668	3.19117646067477e-05	4.4075405833403	4.46471583557281
11	61956946	11:61956946:C:T	C	T	0.000430477986810729	2	4646	2323	0	2	1	protein_coding	Transcript	BEST1	ENSG00000167995	ENST00000378043	missense_variant	ENSP00000367282.4:p.Ala195Val	ENST00000378043.9:c.584C>T	pathogenic/likely_pathogenic&pathogenic	deleterious(0.01)	benign(0.387)	0	0.0001775	0.0001912	0.0002625	0.0001143	113728	13	102716	12	1&1&1	NA	NA	NA	NA	YES	26.3	3.899393	rs200277476&CM004430&COSV57119750	25741868&21273940&21330666&21825197&10788642&21809908&26201355&29555955&29668979&24560797&2133066&25489231&28687848&30498755&20927214&33546218&26720466&30593719&18985398	11-61956946-C-T	2.25145390591385	3.76621160814286	2	4644	13	113715	12	102704	7	34022	0.00156833224071703	0.000118060486892846	0.115403315800188	3.76665877476057	4.53405661016814	0.120815431333002	3.68565976794228	4.42262891592206	0.295571052989921	2.09310753915519	2.4417770122367
16	15718337	16:15718337:C:T	C	T	0.00150731997564435	7	4644	2322	0	7	1	protein_coding	Transcript	MYH11	ENSG00000133392	ENST00000300036	missense_variant	ENSP00000300036.5:p.Arg1758Gln	ENST00000300036.6:c.5273G>A	uncertain_significance&pathogenic&likely_benign	deleterious_low_confidence(0)	probably_damaging(0.982)	NA	0.000184	0.0003528	0.0001736	0.0003525	113460	40	102486	34	1&1&1	NA	NA	NA	NA	YES	29.9	4.339259	rs142546324&CM061136&COSV55556203	14722581&16444274&29543232&28659821&27367753&27146836&28166811	16-15718337-C-T	4.27244891055655	4.27608503728894	7	4637	40	113420	34	102452	12	34017	0.00310830931914322	0.000730345458298583	0.00228584137525823	4.28036744215135	4.52912049515823	0.00175811559071863	4.54811367103506	4.80264854095863	0.00485123727754997	4.2794265478585	4.40118598382749
3	8745688	3:8745688:G:A	G	A	0.000860955973621458	4	4646	2323	0	4	1	protein_coding	Transcript	CAV3	ENSG00000182533	ENST00000343849	missense_variant	ENSP00000341940.2:p.Ala93Thr	ENST00000343849.3:c.277G>A	uncertain_significance&pathogenic&pathogenic/likely_pathogenic	deleterious(0)	probably_damaging(0.999)	NA	3.943e-05	5.88e-05	0.0001553	0.0002112	113612	24	102620	23	1&1&1	NA	NA	NA	NA	YES	29.4	4.283791	rs28936686&CM030812&COSV57478396	15580566&12666119&15668980&19697367&26404900&25351510&24021552&27184587&30847666&32419263&32528171	3-8745688-G-A	14.6421083949228	4.07649608722281	4	4642	24	113588	23	102597	2	34027	0.00221177892901022	0.00033485818228978	0.0229403319902119	4.07826038351714	4.49395667798622	0.027824493678517	3.84409499929318	4.23184271130513	0.00255096092989177	14.6585875990348	13.1932148626817
20	1002085	20:1002085:C:T	C	T	0.000215516993193887	1	4640	2320	0	1	1	protein_coding	Transcript	RSPO4	ENSG00000101282	ENST00000217260	splice_donor_variant	NA	ENST00000217260.9:c.79+1G>A	pathogenic	NA	NA	NA	0.0001314	0.0002059	8.138e-05	6.475e-05	61778	4	58832	4	1&1	HC	NA	NA	INTRON_SIZE:33947	YES	34	5.555903	rs775644973&CS065613	29104755	20-1002085-C-T	1.04670710633262	3.32844777133416	1	4639	4	61774	4	58828	7	34022	0.00121984858152073	3.80450982039824e-05	0.303797880426932	3.3289452009426	4.43830154111434	0.315849339970936	3.17019272937684	4.22664080181054	0.64037731435287	1.04771132299143	1.46664511261989
16	89919505	16:89919505:T:C	T	C	0.00172190996818244	8	4646	2323	0	8	1	protein_coding	Transcript	MC1R	ENSG00000258839	ENST00000555147	missense_variant	ENSP00000451605.1:p.Ser83Pro	ENST00000555147.2:c.247T>C	benign/likely_benign&likely_pathogenic	deleterious(0)	probably_damaging(0.985)	0	0.000657	0.0003822	0.001005	0.0004087	112548	46	101842	42	1&1	NA	NA	NA	NA	YES	25.3	3.679502	rs34474212&CM020739	19320745&11933208&17434924&30657907&23360207&30531825&34737426	16-89919505-T-C	4.50525894343915	4.21313914407253	8	4638	46	112502	42	101800	13	34016	0.00339434116287703	0.000872784715803219	0.00123779125314592	4.21845707126796	4.43353953180545	0.00135983781638426	4.18072934538575	4.38937156408322	0.00205717802697303	4.51331834985489	4.61739706721921
5	176621218	5:176621218:G:T	G	T	0.00129142997320741	6	4646	2323	0	6	1	protein_coding	Transcript	SNCB	ENSG00000074317	ENST00000393693	missense_variant	ENSP00000377296.2:p.Pro123His	ENST00000393693.7:c.368C>A	uncertain_significance&likely_pathogenic	tolerated(0.07)	NA	0.001	0.0002037	0.0003088	0.000169	0.0003114	112396	35	101850	26	1&1&1	NA	NA	NA	NA	YES	23.3	2.944462	rs104893937&CM043582&COSV100031159	30665447&15365127&31589614&33760043&26332674&21045828	5-176621218-G-T	4.18209188214836	4.14717396662625	6	4640	35	112361	26	101824	11	34018	0.00281487575175188	0.000592005743238251	0.00531512274175206	4.15121734232423	4.43340855389854	0.00233994280688847	5.06476262165315	5.382140018256	0.0114194735584439	3.99826976339873	4.143486224779
3	165019655	3:165019655:G:A	G	A	0.000645717023871839	3	4646	2323	0	3	1	protein_coding	Transcript	SI	ENSG00000090402	ENST00000264382	stop_gained	ENSP00000264382.3:p.Arg1124Ter	ENST00000264382.8:c.3370C>T	pathogenic&pathogenic/likely_pathogenic	NA	NA	0	8.575e-05	0.0001621	9.561e-05	0.0001674	113520	19	102510	18	1&1&1	HC	NA	NA	PERCENTILE:0.614514952589351&GERP_DIST:-565.934964973945&BP_DIST:2094&DIST_FROM_LAST_EXON:2026&50_BP_RULE:PASS&ANN_ORF:949.389&MAX_ORF:949.389	YES	36	6.553421	rs200451408&CM1210571&COSV52306134	16329100&23103650&27872184&29408290&25452324&31557950	3-165019655-G-A	3.98344863585342	3.85732989170752	3	4643	19	113501	18	102492	6	34023	0.00189688920142584	0.000219625718029102	0.0535676470755012	3.86005866998898	4.38722172985121	0.0604895815439414	3.67886145639836	4.17583137137353	0.0834542429429486	3.66372439704737	3.94537442744614
6	64822812	6:64822812:A:T	A	T	0.000219876994378865	1	4548	2274	0	1	1	protein_coding	Transcript	EYS	ENSG00000188107	ENST00000503581	stop_gained	ENSP00000424243.1:p.Cys1001Ter	ENST00000503581.6:c.3003T>A	pathogenic&likely_pathogenic	NA	NA	NA	6.581e-06	1.472e-05	2.586e-05	6.721e-05	59516	4	56238	4	1&1	HC	NA	PHYLOCSF_WEAK	PERCENTILE:0.318282988871224&GERP_DIST:-7348.36052033298&BP_DIST:6409&DIST_FROM_LAST_EXON:5208&50_BP_RULE:PASS&ANN_ORF:-1253.79&MAX_ORF:-1253.79	YES	35	6.118942	rs1389794536&CM102719	18836446&20333770&21519034	6-64822812-A-T	14.9372958137816	3.27149225381438	1	4547	4	59512	4	56234	1	34028	0.00124450300302164	3.88147209237643e-05	0.308020485658126	3.27193628405993	4.36228697086311	0.322162283824744	3.09171959370424	4.12200842954004	0.221891845218191	7.48287041979761	7.4829026937878
22	28725372	22:28725372:A:T	A	T	0.00258286995813251	12	4646	2323	0	12	1	protein_coding	Transcript	CHEK2	ENSG00000183765	ENST00000404276	splice_region_variant&splice_polypyrimidine_tract_variant&intron_variant	NA	ENST00000404276.6:c.320-5T>A	uncertain_significance&conflicting_interpretations_of_pathogenicity&pathogenic&likely_benign&benign/likely_benign	NA	NA	0.003	0.0006635	0.0005291	0.0005702	0.0006187	113148	70	102166	63	1&1&1	NA	NA	NA	NA	YES	17.56	1.776248	rs121908700&CS086685&COSV104407897	25980754&25186627&27067391&24549055&28779002&26787654&18996005&18058223&20643596&26506619&27621404&21744992&27616075&30374176&29596542&30306255&31843900	22-28725372-A-T	4.88162910249954	4.1746726331542	12	4634	70	113078	63	102103	18	34011	0.00450945630655934	0.00147815833950116	8.88768637009588e-05	4.1831020239425	4.32611488458822	9.19903229537324e-05	4.19678432745838	4.33684629911066	9.48887482169672e-05	4.89275775969687	4.95862406802098
3	51986652	3:51986652:A:AG	A	AG	0.000860955973621458	4	4646	2323	0	4	1	protein_coding	Transcript	ACY1	ENSG00000243989	ENST00000636358	frameshift_variant	ENSP00000490149.1:p.Ser192ArgfsTer64	ENST00000636358.2:c.574_575insG	pathogenic	NA	NA	NA	0.000138	0.000294	0.0001233	0.0002198	113760	25	102748	24	1&1	HC	NA	NA	PERCENTILE:0.467807660961695&GERP_DIST:183.55663440302&BP_DIST:645&DIST_FROM_LAST_EXON:481&50_BP_RULE:PASS&ANN_ORF:329.031&MAX_ORF:329.031	YES	26.5	4.195581	rs770702363&CI1413374	29653693&24997716&35112591	3-51986652-A-AG	2.92842167898455	3.91699715023411	4	4642	25	113735	24	102724	10	34019	0.00221177892901022	0.00033485818228978	0.0257005857468278	3.92034696305562	4.32331084291552	0.0312612607281208	3.68795844254226	4.06413899970327	0.0775800731461795	2.9312963142987	3.14050311562428
11	36592817	11:36592817:C:G	C	G	0.000215238993405364	1	4646	2323	0	1	1	protein_coding	Transcript	RAG2	ENSG00000175097	ENST00000311485	missense_variant	ENSP00000308620.4:p.Gly451Ala	ENST00000311485.8:c.1352G>C	uncertain_significance&likely_pathogenic&pathogenic	deleterious(0.02)	probably_damaging(0.999)	NA	3.946e-05	8.825e-05	3.579e-05	7.032e-05	113764	8	102748	7	1&1&1	NA	NA	NA	NA	YES	25.2	3.642201	rs121918575&CM081770&COSV100271476	18463379&21664875&31334206&29772310&32581362&24996264&31388879&26457731&26996199&24331380&32655540	11-36592817-C-G	2.43896876380016	3.06085030439938	1	4645	8	113756	7	102741	3	34026	0.00121827457158155	3.79959641832691e-05	0.302502170597	3.06117134144305	4.32131664419077	0.297992505265659	3.15971782204218	4.42326983101927	0.400669667414367	2.44165365474288	3.13912080815536
2	218661192	2:218661192:C:T	C	T	0.000215238993405364	1	4646	2323	0	1	1	protein_coding	Transcript	BCS1L	ENSG00000074582	ENST00000359273	missense_variant	ENSP00000352219.3:p.Arg69Cys	ENST00000359273.8:c.205C>T	pathogenic&uncertain_significance&pathogenic/likely_pathogenic&likely_pathogenic	deleterious(0.01)	possibly_damaging(0.846)	NA	0.0001052	5.88e-05	6.76e-05	7.032e-05	113758	8	102744	7	1&1&1	NA	NA	NA	NA	YES	26.4	3.902104	rs377025174&CM171794&COSV55309665	27959697&17314340&17403714&30582773&31435670&30634555	2-218661192-C-T	3.66052709873069	3.06085030439938	1	4645	8	113750	7	102737	2	34027	0.00121827457158155	3.79959641832691e-05	0.302515162445433	3.06100988978727	4.3210887196338	0.298001964589678	3.15959480953961	4.423097621354	0.318835519257285	3.66258155902519	4.39489828866645
17	47945943	17:47945943:T:C	T	C	0.000215238993405364	1	4646	2323	0	1	1	protein_coding	Transcript	PNPO	ENSG00000108439	ENST00000642017	missense_variant	ENSP00000493302.2:p.Ile167Thr	ENST00000642017.2:c.500T>C	likely_pathogenic&benign	deleterious(0)	probably_damaging(1)	0	7.885e-05	8.82e-05	0.0001751	7.033e-05	113756	8	102742	7	1	NA	NA	NA	NA	YES	27.6	4.084278	rs546737191	33087887	17-47945943-T-C	2.44035139915379	3.06041509178678	1	4645	8	113748	7	102735	3	34026	0.00121827457158155	3.79959641832691e-05	0.302519493306386	3.06095607256952	4.32101274478148	0.298006694474127	3.15953330328931	4.42301151652137	0.400669667414367	2.44165365474288	3.13912080815536
17	7221580	17:7221580:G:A	G	A	0.000215238993405364	1	4646	2323	0	1	1	protein_coding	Transcript	ACADVL	ENSG00000072778	ENST00000356839	missense_variant	ENSP00000349297.5:p.Val174Met	ENST00000356839.10:c.520G>A	pathogenic/likely_pathogenic	deleterious(0)	probably_damaging(1)	NA	9.203e-05	8.821e-05	4.374e-05	7.033e-05	113750	8	102748	6	1&1&1	NA	NA	NA	NA	YES	24.3	3.361046	rs369560930&CM990084&COSV50039227	23757202&17999356&20060901&9973285&18670371&23430950&26881790&28755359	17-7221580-G-A	2.44007474668818	3.06041509178678	1	4645	8	113742	6	102742	3	34026	0.00121827457158155	3.79959641832691e-05	0.302532486623746	3.06079462091884	4.32078482022451	0.26624737118544	3.68622880671954	5.10382255781029	0.400669667414367	2.44165365474288	3.13912080815536
20	5986027	20:5986027:C:T	C	T	0.000215238993405364	1	4646	2323	0	1	1	protein_coding	Transcript	MCM8	ENSG00000125885	ENST00000610722	stop_gained	ENSP00000478141.1:p.Arg687Ter	ENST00000610722.4:c.2059C>T	pathogenic	NA	NA	NA	4.601e-05	2.94e-05	3.182e-05	7.034e-05	113738	8	102722	8	1&1&1	HC	NA	NA	PERCENTILE:0.816091954022989&GERP_DIST:757.974485471845&BP_DIST:461&DIST_FROM_LAST_EXON:369&50_BP_RULE:PASS&ANN_ORF:1214.97&MAX_ORF:1214.97	YES	39	7.646633	rs140773345&COSV105837713&COSV54517390	NA	20-5986027-C-T	7.32105419746138	3.0599800029196	1	4645	8	113730	8	102714	1	34028	0.00121827457158155	3.79959641832691e-05	0.302558476564171	3.06047171762893	4.32032897111056	0.328430688409459	2.76404946266845	3.90185948451063	0.225830253511535	7.32341081156559	7.32504574319234
4	95840829	4:95840829:A:G	A	G	0.000215238993405364	1	4646	2323	0	1	1	protein_coding	Transcript	PDHA2	ENSG00000163114	ENST00000295266	missense_variant	ENSP00000295266.4:p.Met227Val	ENST00000295266.6:c.679A>G	pathogenic	deleterious(0)	probably_damaging(0.979)	0	4.6e-05	4.41e-05	5.968e-05	7.034e-05	113734	8	102718	8	1	NA	NA	NA	NA	YES	24	3.240252	rs200969445	29581481&35172124	4-95840829-A-G	4.88070279830758	3.0599800029196	1	4645	8	113726	8	102710	2	34027	0.00121827457158155	3.79959641832691e-05	0.302567140857263	3.06036408320235	4.32017702140591	0.328440873867501	2.76394184193162	3.90170753480598	0.318835519257285	3.66258155902519	4.39489828866645
19	32864744	19:32864744:C:T	C	T	0.000215238993405364	1	4646	2323	0	1	1	protein_coding	Transcript	SLC7A9	ENSG00000021488	ENST00000023064	synonymous_variant	ENSP00000023064.3:p.Val40%3D	ENST00000023064.9:c.120G>A	likely_pathogenic	NA	NA	NA	3.943e-05	7.349e-05	3.58e-05	7.035e-05	113716	8	102712	7	1&1	NA	NA	NA	NA	YES	12.57	1.079683	rs140179068&CM148321	NA	19-32864744-C-T	2.9288201579176	3.05954503774505	1	4645	8	113708	7	102705	3	34026	0.00121827457158155	3.79959641832691e-05	0.302606136239003	3.05987972830368	4.319493247735	0.298077660540882	3.15861070961343	4.42171994403186	0.400669667414367	2.44165365474288	3.13912080815536
9	130480398	9:130480398:G:A	G	A	0.000215238993405364	1	4646	2323	0	1	1	protein_coding	Transcript	ASS1	ENSG00000130707	ENST00000352480	missense_variant	ENSP00000253004.6:p.Val263Met	ENST00000352480.10:c.787G>A	pathogenic&pathogenic/likely_pathogenic	deleterious(0.02)	probably_damaging(0.912)	0.001	5.255e-05	8.819e-05	4.774e-05	7.035e-05	113714	8	102712	8	1&1&1	NA	NA	NA	NA	YES	29.9	4.33959	rs192838388&CM034722&COSV100752578	23757202&18925679&14680976&18473344&23780642&25047749&21244552&12684898&28111830&22473243&4680976	9-130480398-G-A	2.4406281143595	3.05954503774505	1	4645	8	113706	8	102704	3	34026	0.00121827457158155	3.79959641832691e-05	0.302610469671705	3.05982591109482	4.31941727288268	0.328456153220221	2.76378041075841	3.90147961024901	0.400669667414367	2.44165365474288	3.13912080815536
3	129532595	3:129532595:G:T	G	T	0.000215238993405364	1	4646	2323	0	1	1	protein_coding	Transcript	RHO	ENSG00000163914	ENST00000296271	missense_variant	ENSP00000296271.3:p.Met253Ile	ENST00000296271.4:c.759G>T	uncertain_significance&likely_benign&likely_pathogenic	deleterious_low_confidence(0)	probably_damaging(0.962)	NA	3.943e-05	8.819e-05	3.182e-05	7.036e-05	113704	8	102732	6	1&1&1	NA	NA	NA	NA	YES	26.8	3.974492	rs756658659&CM112504&COSV99960438	25999674&21217109&16767206&30977563	3-129532595-G-T	2.4406281143595	3.05911019621041	1	4645	8	113696	6	102726	3	34026	0.00121827457158155	3.79959641832691e-05	0.302632138673121	3.05955682505688	4.31903739862106	0.266281979005704	3.68565626557794	5.10302774397059	0.400669667414367	2.44165365474288	3.13912080815536
9	34514468	9:34514468:G:A	G	A	0.000215238993405364	1	4646	2323	0	1	1	protein_coding	Transcript	DNAI1	ENSG00000122735	ENST00000242317	stop_gained	ENSP00000242317.4:p.Trp548Ter	ENST00000242317.9:c.1644G>A	pathogenic&pathogenic/likely_pathogenic	NA	NA	NA	5.915e-05	0.0001029	3.58e-05	7.039e-05	113660	8	102644	7	1&1	HC	NA	NA	PERCENTILE:0.782857142857143&GERP_DIST:589.307472199202&BP_DIST:453&DIST_FROM_LAST_EXON:355&50_BP_RULE:PASS&ANN_ORF:960.21&MAX_ORF:960.21	YES	42	8.345376	rs200669099&CM066050	16858015&21270641&29363216	9-34514468-G-A	2.09172977070325	3.05780641291894	1	4645	8	113652	7	102637	4	34025	0.00121827457158155	3.79959641832691e-05	0.302727518684126	3.05837284661472	4.31736595186993	0.298238640616201	3.15651949782505	4.41879237972231	0.472674237381341	1.83123240481536	2.44146665231586
7	107710117	7:107710117:T:C	T	C	0.000215238993405364	1	4646	2323	0	1	1	protein_coding	Transcript	SLC26A4	ENSG00000091137	ENST00000644269	missense_variant	ENSP00000494017.1:p.Phe718Ser	ENST00000644269.2:c.2153T>C	likely_pathogenic&uncertain_significance	deleterious(0)	possibly_damaging(0.895)	NA	5.913e-05	0.0001029	3.183e-05	7.039e-05	113652	8	102644	7	1&1	NA	NA	NA	NA	YES	27.9	4.112754	rs750834241&CM113116	27068579&23965030&21366435	7-107710117-T-C	2.09172977070325	3.05780641291894	1	4645	8	113644	7	102637	4	34025	0.00121827457158155	3.79959641832691e-05	0.302744866880958	3.05815757782882	4.31706205246064	0.298238640616201	3.15651949782505	4.41879237972231	0.472674237381341	1.83123240481536	2.44146665231586
12	102852843	12:102852843:C:A	C	A	0.000215238993405364	1	4646	2323	0	1	1	protein_coding	Transcript	PAH	ENSG00000171759	ENST00000553106	stop_gained	ENSP00000448059.1:p.Gly272Ter	ENST00000553106.6:c.814G>T	pathogenic	NA	NA	NA	5.917e-05	0.0001323	3.581e-05	7.039e-05	113650	8	102634	8	1&1&1&1	HC	NA	NA	PERCENTILE:0.59896983075791&GERP_DIST:302.13065357767&BP_DIST:539&DIST_FROM_LAST_EXON:496&50_BP_RULE:PASS&ANN_ORF:909.968&MAX_ORF:909.968	YES	38	7.406656	rs62514952&CD972373&CM900177&COSV100188143	12655550&17935162&24350308&9634518&1301187&26666653&10471838&1671881&1975559&1978553&8370573&20301677&36046396	12-102852843-C-A	1.62690093276919	3.05780641291894	1	4645	8	113642	8	102626	5	34024	0.00121827457158155	3.79959641832691e-05	0.302749204236851	3.05810376063339	4.31698607760831	0.328654912178961	2.76168179817881	3.89851659100838	0.536029693629758	1.46494973617365	1.99750491678164
10	71362489	10:71362489:G:A	G	A	0.000215238993405364	1	4646	2323	0	1	1	protein_coding	Transcript	SLC29A3	ENSG00000198246	ENST00000373189	missense_variant	ENSP00000362285.5:p.Gly437Arg	ENST00000373189.6:c.1309G>A	pathogenic	deleterious(0)	probably_damaging(0.999)	NA	5.913e-05	7.348e-05	4.775e-05	7.039e-05	113646	8	102674	8	1&1&1&1	NA	NA	NA	NA	YES	26.9	3.990157	rs121912584&CM085700&COSV105290654&COSV64384683	20140240&18940313&20595384&20619369&16118898&16155931&17461801&19336477&29041934	10-71362489-G-A	2.92921874530981	3.05780641291894	1	4645	8	113638	8	102666	3	34026	0.00121827457158155	3.79959641832691e-05	0.302757879316694	3.05799612624378	4.31683412790366	0.328552954948712	2.76275801144731	3.90003608805485	0.400669667414367	2.44165365474288	3.13912080815536
15	89218681	15:89218681:G:A	G	A	0.000215238993405364	1	4646	2323	0	1	1	protein_coding	Transcript	RLBP1	ENSG00000140522	ENST00000268125	missense_variant	ENSP00000268125.5:p.Arg9Cys	ENST00000268125.10:c.25C>T	likely_pathogenic&conflicting_interpretations_of_pathogenicity	deleterious_low_confidence(0)	probably_damaging(0.996)	NA	2.628e-05	5.879e-05	3.98e-05	7.04e-05	113644	8	102692	7	1&1	NA	NA	NA	NA	YES	26	3.838069	rs775252439&CM137731	23929416&32188692	15-89218681-G-A	3.66114974324485	3.05737206541711	1	4645	8	113636	7	102685	2	34027	0.00121827457158155	3.79959641832691e-05	0.302762217040655	3.05794230904959	4.31675815305134	0.298124989801197	3.15799564724457	4.42085889570552	0.318835519257285	3.66258155902519	4.39489828866645
12	32802557	12:32802557:C:G	C	G	0.000215238993405364	1	4646	2323	0	1	1	protein_coding	Transcript	PKP2	ENSG00000057294	ENST00000340811	splice_acceptor_variant	NA	ENST00000340811.9:c.2014-1G>C	pathogenic	NA	NA	NA	2.628e-05	5.879e-05	3.184e-05	7.041e-05	113616	8	102600	8	1&1&1	HC	NA	NA	INTRON_SIZE:18799	YES	33	4.820661	rs193922674&CS043144&COSV50726396	24033266&18414213&25525159&24784157&20031617&21606396&20152563&20864495&21606390&21636032&20400443&19863551&23812740&19279339&20857253&23810883&25087486&20525856&15489853&16549640&19955750&16415378&19358943&17010805&18382&18554203&19302745&19880068&24585727&26264440&16199547&28518168&30677492&23911551&26676851&29997227&27335691&27532257&28177452&28253841&32546831&34135346&30619891&34191271	12-32802557-C-G	3.66114974324485	3.05693784129193	1	4645	8	113608	8	102592	2	34027	0.00121827457158155	3.79959641832691e-05	0.302822958061892	3.05718886837471	4.31569450511881	0.328741624793755	2.76076701414941	3.89722501851887	0.318835519257285	3.66258155902519	4.39489828866645
19	38499993	19:38499993:G:A	G	A	0.000215238993405364	1	4646	2323	0	1	1	protein_coding	Transcript	RYR1	ENSG00000196218	ENST00000359596	missense_variant	ENSP00000352608.2:p.Gly2434Arg	ENST00000359596.8:c.7300G>A	drug_response&pathogenic	NA	possibly_damaging(0.858)	NA	5.257e-05	8.819e-05	3.184e-05	7.043e-05	113592	8	102642	7	1&1&1&1	NA	NA	NA	NA	YES	28.8	4.213547	rs121918593&CM941269&COSV100614168&COSV62092833	20681998&16917943&18564801&16835904&8661021&9030597&16163667&17081152&12059893&15731587&23558838&12124989&7849712&19648156&24433488&21455645&11575529&21965348&12208234&10051009&10484775&23628358&26398623&30236257&27586648&7881417&16732128&10700782&9334205&18945287&18502356&9873004&30788618&25268394&28687594&11668625&23842196&27646467&10793526&15281512&31206373&15448513&12151923&31589614&27831900&23476141&12411786&34064668&32489883&30236258&30406384	19-38499993-G-A	2.4406281143595	3.0560697629613	1	4645	8	113584	7	102635	3	34026	0.00121827457158155	3.79959641832691e-05	0.302875040946172	3.05654306214661	4.31478280689092	0.298243377924148	3.15645799160736	4.41870627488968	0.400669667414367	2.44165365474288	3.13912080815536
1	171117317	1:171117317:C:T	C	T	0.000861325999721885	4	4644	2322	0	4	1	protein_coding	Transcript	FMO3	ENSG00000007933	ENST00000367755	missense_variant	ENSP00000356729.4:p.Arg492Trp	ENST00000367755.9:c.1474C>T	likely_pathogenic	deleterious(0.01)	probably_damaging(1)	NA	0.0001708	0.0002793	0.0001235	0.0002204	113430	25	102422	23	1&1&1	NA	NA	NA	NA	YES	22.5	2.532677	rs72549334&CM990603&COSV105288102	11191884&10338091&17531949&28819071	1-171117317-C-T	3.08387396964513	3.90801270291236	4	4640	25	113405	23	102399	10	34019	0.0022127305331218	0.00033500241465794	0.0258979870511521	3.91067050606981	4.31262478054469	0.027952805146247	3.83834040674917	4.22549615205625	0.0774922704070851	2.93255983239082	3.14185663490695
4	662584	4:662584:G:A	G	A	0.000215238993405364	1	4646	2323	0	1	1	protein_coding	Transcript	PDE6B	ENSG00000133256	ENST00000496514	missense_variant	ENSP00000420295.1:p.Asp600Asn	ENST00000496514.6:c.1798G>A	pathogenic&pathogenic/likely_pathogenic&likely_pathogenic	deleterious_low_confidence(0)	probably_damaging(0.939)	NA	NA	NA	5.579e-05	7.058e-05	113342	8	102704	7	1&1&1&1	NA	NA	NA	NA	YES	25.9	3.81677	rs764605140&CM010990&COSV55323932&COSV55324956	18723146&26868535&33673512&31877679	4-662584-G-A	NA	3.04957485697598	1	4645	8	113334	7	102697	NA	NA	0.00121827457158155	3.79959641832691e-05	0.303418624404626	3.04981591742049	4.30528595035043	0.298096590463768	3.15836468465805	4.42137552470132	NA	NA	NA
22	28695219	22:28695219:G:A	G	A	0.000215238993405364	1	4646	2323	0	1	1	protein_coding	Transcript	CHEK2	ENSG00000183765	ENST00000404276	missense_variant	ENSP00000385747.1:p.Ser428Phe	ENST00000404276.6:c.1283C>T	uncertain_significance&pathogenic&pathogenic/likely_pathogenic&likely_pathogenic	deleterious(0.01)	benign(0.354)	NA	0.0002497	4.409e-05	0.0004864	7.064e-05	113254	8	102268	8	1&1&1	NA	NA	NA	NA	YES	27.9	4.122261	rs137853011&CM051021&COSV60415349	25741868&27153395&26845104&16551709&26681312&25503501&31398194&15649950&22419737&16914568&18085035&18571837&27433846&31980526&30676620&24506336&27621404&31447099&29785153&30152102&28135139&27751358&30067863&31948886&28981386&27806230&28944238&31159747&18706089&29506128&28727877&28495237&27798748&29961768&31360903&26270727&33594163&35264596	22-28695219-G-A	4.88180978465331	3.04698461785624	1	4645	8	113246	8	102260	2	34027	0.00121827457158155	3.79959641832691e-05	0.303610424349585	3.04744796395526	4.30194305684818	0.3295907201697	2.7518342918124	3.88461319303311	0.318835519257285	3.66258155902519	4.39489828866645
9	132329641	9:132329641:G:T	G	T	0.000215238993405364	1	4646	2323	0	1	1	protein_coding	Transcript	SETX	ENSG00000107290	ENST00000224140	missense_variant	ENSP00000224140.5:p.Gln653Lys	ENST00000224140.6:c.1957C>A	pathogenic&benign&likely_benign	deleterious(0.04)	possibly_damaging(0.903)	0	0.005923	2.94e-05	0.001489	7.067e-05	113208	8	102208	5	1&1	NA	NA	NA	NA	YES	9.301	0.790831	rs116333061&CM076515	17096168	9-132329641-G-T	7.32105419746138	3.04569114766329	1	4645	8	113200	5	102203	1	34028	0.00121827457158155	3.79959641832691e-05	0.303710778697685	3.04621017039726	4.30019563524473	0.234117998455708	4.40044218621346	6.00014676960108	0.225830253511535	7.32341081156559	7.32504574319234
13	32363194	13:32363194:T:A	T	A	0.000215238993405364	1	4646	2323	0	1	1	protein_coding	Transcript	BRCA2	ENSG00000139618	ENST00000380152	synonymous_variant	ENSP00000369497.3:p.Ile2664%3D	ENST00000380152.8:c.7992T>A	likely_benign&uncertain_significance&pathogenic	NA	NA	0.001	1.315e-05	1.47e-05	3.194e-05	7.068e-05	113186	8	102228	8	1&1&1	NA	NA	NA	NA	YES	9.352	0.79603	rs80359800&CM173965&CS118467	25741868&10923033&22505045&21673748&20960228&22962691&28339459&27882536	13-32363194-T-A	14.6421083949228	3.04526023493725	1	4645	8	113178	8	102220	1	34028	0.00121827457158155	3.79959641832691e-05	0.303758797406512	3.04561818224564	4.29935991186917	0.329693312194059	2.75075804573788	3.88309369598663	0.225830253511535	7.32341081156559	7.32504574319234
5	177398090	5:177398090:C:T	C	T	0.000215238993405364	1	4646	2323	0	1	1	protein_coding	Transcript	SLC34A1	ENSG00000131183	ENST00000324417	missense_variant	ENSP00000321424.4:p.Thr575Ile	ENST00000324417.6:c.1724C>T	uncertain_significance&likely_pathogenic	deleterious(0)	possibly_damaging(0.626)	NA	2.628e-05	5.879e-05	3.193e-05	7.069e-05	113176	8	102222	8	1	NA	NA	NA	NA	YES	23.2	2.89769	rs201331677	28893421	5-177398090-C-T	3.66114974324485	3.04482944412738	1	4645	8	113168	8	102214	2	34027	0.00121827457158155	3.79959641832691e-05	0.303780629047133	3.04534909673745	4.29898003760755	0.329708706417601	2.75059660857296	3.88286577142966	0.318835519257285	3.66258155902519	4.39489828866645
7	66089675	7:66089675:GGCGTCATCTCTAC:G	GGCGTCATCTCTAC	G	0.000215238993405364	1	4646	2323	0	1	1	protein_coding	Transcript	ASL	ENSG00000126522	ENST00000304874	frameshift_variant	ENSP00000307188.9:p.Val349CysfsTer72	ENST00000304874.14:c.1043_1055del	pathogenic	NA	NA	NA	3.285e-05	7.349e-05	3.591e-05	7.069e-05	113164	8	102668	8	1	HC	NA	NA	PERCENTILE:0.756272401433692&GERP_DIST:187.695111262798&BP_DIST:349&DIST_FROM_LAST_EXON:205&50_BP_RULE:PASS&ANN_ORF:536.088&MAX_ORF:536.088	YES	35	5.32541	rs796051933	12384776&24166829&12408190&20236848&31943503&27515243&203629&16941645&1705937&9045711&21710918	7-66089675-GGCGTCATCTCTAC-G	2.9288201579176	3.04482944412738	1	4645	8	113156	8	102660	3	34026	0.00121827457158155	3.79959641832691e-05	0.303806831104834	3.04502619414019	4.29852418849361	0.328568244564801	2.76259657968231	3.89980816349788	0.400669667414367	2.44165365474288	3.13912080815536
15	48755998	15:48755998:CA:C	CA	C	0.000215238993405364	1	4646	2323	0	1	1	protein_coding	Transcript	CEP152	ENSG00000103995	ENST00000380950	frameshift_variant	ENSP00000370337.2:p.Val1084CysfsTer7	ENST00000380950.7:c.3249del	likely_pathogenic&pathogenic	NA	NA	NA	9.204e-05	0.0001176	4.811e-05	7.069e-05	113164	8	102150	5	1	HC	NA	NA	PERCENTILE:0.632963179427236&GERP_DIST:-1475.59264068604&BP_DIST:1877&DIST_FROM_LAST_EXON:838&50_BP_RULE:PASS&ANN_ORF:2392.38&MAX_ORF:2392.38	YES	26.8	4.256513	rs754267846	21131973	15-48755998-CA-C	1.83026354936534	3.04482944412738	1	4645	8	113156	5	102145	4	34025	0.00121827457158155	3.79959641832691e-05	0.303806831104834	3.04502619414019	4.29852418849361	0.234231440598523	4.39794517993515	5.99674171485602	0.472674237381341	1.83123240481536	2.44146665231586
17	50601051	17:50601051:G:T	G	T	0.000215238993405364	1	4646	2323	0	1	1	protein_coding	Transcript	CACNA1G	ENSG00000006283	ENST00000359106	missense_variant&splice_region_variant	ENSP00000352011.5:p.Arg1264Ser	ENST00000359106.10:c.3792G>T	likely_pathogenic	deleterious_low_confidence(0)	benign(0.026)	0	5.914e-05	2.94e-05	5.622e-05	7.084e-05	112938	8	101984	6	1	NA	NA	NA	NA	YES	25.6	3.746128	rs200024646	NA	17-50601051-G-T	7.32105419746138	3.03838217681203	1	4645	8	112930	6	101978	1	34028	0.00121827457158155	3.79959641832691e-05	0.30430113773006	3.03894486440843	4.28993903018101	0.26790990419453	3.65889088633534	5.0658701969648	0.225830253511535	7.32341081156559	7.32504574319234
13	51973930	13:51973930:C:A	C	A	0.000215238993405364	1	4646	2323	0	1	1	protein_coding	Transcript	ATP7B	ENSG00000123191	ENST00000242839	splice_donor_5th_base_variant&intron_variant	NA	ENST00000242839.10:c.1285+5G>T	pathogenic&conflicting_interpretations_of_pathogenicity&likely_pathogenic	NA	NA	NA	5.255e-05	4.409e-05	5.621e-05	7.092e-05	112800	8	101790	7	1&1	NA	NA	NA	NA	YES	22.6	2.582665	rs370579582&CS982084	9536098&9671269&25497208&17576681&25617204	13-51973930-C-A	4.88180978465331	3.03495478574964	1	4645	8	112792	7	101783	2	34027	0.00121827457158155	3.79959641832691e-05	0.304603752395663	3.03523148836593	4.28469676537066	0.300275079917471	3.13025639975486	4.38202561618771	0.318835519257285	3.66258155902519	4.39489828866645
11	22236206	11:22236206:G:T	G	T	0.00516573013737798	24	4646	2323	0	24	1	protein_coding	Transcript	ANO5	ENSG00000171714	ENST00000324559	missense_variant	ENSP00000315371.9:p.Gly231Val	ENST00000324559.9:c.692G>T	pathogenic&pathogenic/likely_pathogenic&likely_pathogenic	deleterious_low_confidence(0.01)	probably_damaging(0.955)	0.001	0.000973	0.001456	0.001028	0.001234	113430	140	102424	125	1&1	NA	NA	NA	NA	YES	25.4	3.685845	rs137854523&CM101058	23757202&20096397&23193613&22402862&22980763&23041008&23606453&25891276&23663589&23670307	11-22236206-G-T	3.54789157786949	4.1861670481183	24	4622	140	113290	125	102299	50	33979	0.00767519268538141	0.00347388826281985	3.38368946072044e-08	4.20181817382966	4.2737226431908	3.15167674144588e-08	4.24946278756958	4.32035018390473	3.16085717766908e-06	3.52888000124091	3.56627451820358
9	35657948	9:35657948:T:C	T	C	0.00258286995813251	12	4646	2323	0	12	1	ribozyme	Transcript	RMRP	ENSG00000277027	ENST00000363046	non_coding_transcript_exon_variant	NA	ENST00000363046.1:n.70A>G	pathogenic	NA	NA	NA	0.001498	0.0008819	0.0008737	0.0006234	49730	31	49692	31	1&1	NA	NA	NA	NA	YES	22	2.378181	rs199476103&CR011576	9156319&11207361&11940090&12888988&14569119&16097009&16838329&22420014&12107819&17701897&28094436&10026268&8034306&11006544&16254002	9-35657948-T-C	2.92875604732113	4.14319852122635	12	4634	31	49699	31	49661	30	33999	0.00450945630655934	0.00147815833950116	0.000184638893505695	4.15172490417765	4.25548037750001	0.000185856485278768	4.14855372970842	4.25222665755625	0.0030622394826602	2.93463066605478	3.00662882974979
17	3656498	17:3656498:T:C	T	C	0.000215238993405364	1	4646	2323	0	1	1	protein_coding	Transcript	CTNS	ENSG00000040531	ENST00000046640	missense_variant	ENSP00000046640.4:p.Leu158Pro	ENST00000046640.9:c.473T>C	pathogenic	deleterious(0)	probably_damaging(0.999)	0	4.353e-05	6.169e-05	4.041e-05	7.161e-05	111722	8	101652	7	1&1	NA	NA	NA	NA	YES	25.9	3.812702	rs113994206&CM992157	15128704&20301574&10482956&12644911&28649545&28238446	17-3656498-T-C	3.48904187721453	3.00571140071728	1	4645	8	111714	7	101645	2	34027	0.00121827457158155	3.79959641832691e-05	0.30698825439409	3.00622415515639	4.24374631996809	0.300606733407211	3.12601249016379	4.37608438273598	0.318835519257285	3.66258155902519	4.39489828866645
5	137870830	5:137870830:C:T	C	T	0.000215238993405364	1	4646	2323	0	1	1	protein_coding	Transcript	MYOT	ENSG00000120729	ENST00000239926	missense_variant	ENSP00000239926.4:p.Ser60Phe	ENST00000239926.9:c.179C>T	pathogenic/likely_pathogenic&pathogenic	deleterious(0)	possibly_damaging(0.622)	NA	1.314e-05	2.94e-05	3.614e-05	7.185e-05	111336	8	100320	7	1&1&1	NA	NA	NA	NA	YES	25.2	3.644304	rs121908458&CM041092&CM041093	21361873&25208129&15111675&21676617&22349301&19590214&27618136&18653338&26842778&16793270&27854214&15947064&19225410&16684602&32041727&17784878	5-137870830-C-T	7.32105419746138	2.99567144614286	1	4645	8	111328	7	100313	1	34028	0.00121827457158155	3.79959641832691e-05	0.307851054950064	2.99583750491415	4.22908317346958	0.303845489129233	3.08504966664992	4.31873856420192	0.225830253511535	7.32341081156559	7.32504574319234
11	68049783	11:68049783:C:T	C	T	0.000430477986810729	2	4646	2323	0	2	1	protein_coding	Transcript	TCIRG1	ENSG00000110719	ENST00000265686	stop_gained	ENSP00000265686.3:p.Arg670Ter	ENST00000265686.8:c.2008C>T	pathogenic	NA	NA	NA	2.628e-05	2.94e-05	7.051e-05	0.0001214	82402	10	77532	10	1&1&1	HC	NA	NA	PERCENTILE:0.805455274769354&GERP_DIST:0&BP_DIST:481&DIST_FROM_LAST_EXON:403&50_BP_RULE:PASS&ANN_ORF:110.706&MAX_ORF:110.706	YES	33	5.088352	rs371263807&CM012808&COSV99049646	10888887&11532986&10942435&24535484&23721911&19448635&31949762&30431110	11-68049783-C-T	14.6421083949228	3.54594717307025	2	4644	10	82392	10	77522	1	34028	0.00156833224071703	0.000118060486892846	0.131883508263847	3.5482128411209	4.2237618483716	0.144919623129057	3.3384762822429	3.97410659817808	0.0398197220200341	14.6527059455892	12.2110381454767
1	75745889	1:75745889:C:A	C	A	0.000430477986810729	2	4646	2323	0	2	1	protein_coding	Transcript	ACADM	ENSG00000117054	ENST00000370841	missense_variant	ENSP00000359878.5:p.Thr228Asn	ENST00000370841.9:c.683C>A	uncertain_significance&pathogenic/likely_pathogenic	deleterious_low_confidence(0.03)	possibly_damaging(0.739)	0.001	0.000171	0.0001323	0.0002945	0.0001232	113658	14	102644	13	1&1	NA	NA	NA	NA	YES	23.5	3.047868	rs149678400&CM042923	25741868&20434380&23842438&15171998&30626930&18450854&31836396	1-75745889-C-A	3.25380186553839	3.49413950333384	2	4644	14	113644	13	102631	5	34024	0.00156833224071703	0.000118060486892846	0.128719632249295	3.49579285698682	4.21872737869412	0.135715035523797	3.39985957576369	4.09211612301288	0.201559284248164	2.93046452277795	3.32989166071306
16	56894558	16:56894558:T:C	T	C	0.000430477986810729	2	4646	2323	0	2	1	protein_coding	Transcript	SLC12A3	ENSG00000070915	ENST00000563236	missense_variant	ENSP00000456149.2:p.Leu850Pro	ENST00000563236.6:c.2549T>C	pathogenic/likely_pathogenic&pathogenic	deleterious_low_confidence(0)	probably_damaging(0.967)	NA	0.0001643	0.0001323	0.0001155	0.0001232	113630	14	102630	12	1&1	NA	NA	NA	NA	YES	28.8	4.218051	rs121909379&CM961301	24088041&26633545&21415153&8528245&27582097&23328711&19016647	16-56894558-T-C	3.25380186553839	3.49413950333384	2	4644	14	113616	12	102618	5	34024	0.00156833224071703	0.000118060486892846	0.128769642891148	3.49493149299937	4.21768795869048	0.120976144193761	3.682581705332	4.41892561093767	0.201559284248164	2.93046452277795	3.32989166071306
15	78109271	15:78109271:GGGGAGCCGAC:G	GGGGAGCCGAC	G	0.000430662999860942	2	4644	2322	0	2	1	protein_coding	Transcript	CIB2	ENSG00000136425	ENST00000258930	frameshift_variant	ENSP00000258930.3:p.Glu100AspfsTer28	ENST00000258930.8:c.300_309del	likely_pathogenic&pathogenic	NA	NA	NA	2.671e-05	4.429e-05	5.573e-05	0.0001233	113544	14	102540	13	1	HC	NA	NA	PERCENTILE:0.547872340425532&GERP_DIST:196.15176685378&BP_DIST:253&DIST_FROM_LAST_EXON:232&50_BP_RULE:PASS&ANN_ORF:1070.59&MAX_ORF:1070.59	YES	35	5.359943	rs765741202	26226137&26445815&26173970&29112224	15-78109271-GGGGAGCCGAC-G	9.72370738001676	3.49280616270026	2	4642	14	113530	13	102527	2	34027	0.00156900706004833	0.000118111334623364	0.128835948642349	3.49379059541179	4.21631106902122	0.135838640672788	3.39787753147994	4.08973054907358	0.0732822999838891	7.33115745371595	7.32956381260097
12	56934150	12:56934150:C:T	C	T	0.000430477986810729	2	4646	2323	0	2	1	protein_coding	Transcript	SDR9C7	ENSG00000170426	ENST00000293502	missense_variant	ENSP00000293502.1:p.Gly38Arg	ENST00000293502.2:c.112G>A	likely_pathogenic	deleterious(0)	probably_damaging(1)	NA	2.628e-05	5.879e-05	5.574e-05	0.0001234	113476	14	102474	12	1&1	NA	NA	NA	NA	YES	25.9	3.815644	rs764593071&COSV99035912	NA	12-56934150-C-T	7.32229948648969	3.48847639230737	2	4644	14	113462	12	102462	2	34027	0.00156833224071703	0.000118060486892846	0.129045215928901	3.49019398946107	4.21197114867047	0.121268479107073	3.67699830518544	4.41220798794273	0.0733330747860414	7.32803243661425	7.32640757885671
13	51946414	13:51946414:G:A	G	A	0.000430477986810729	2	4646	2323	0	2	1	protein_coding	Transcript	ATP7B	ENSG00000123191	ENST00000242839	missense_variant	ENSP00000242839.5:p.Thr977Met	ENST00000242839.10:c.2930C>T	pathogenic	deleterious_low_confidence(0)	NA	NA	0.0001116	8.817e-05	8.42e-05	0.0001237	113178	14	102204	14	1&1&1	NA	NA	NA	NA	YES	26.7	3.954229	rs72552255&CM111989&CM960129	25741868&23757202&7626145&11175281&15952988&18483695&21610751&21682854&23518715&20517649&98378&8938442&9671269&10502777&11857545&15967699&16283883&17461475&17717039&23551039&22692182&17272994&27022412&9837819&22774841&31059521&28753182&29163329&30230192&23774950&28488633	13-51946414-G-A	4.88236346615321	3.4800160615257	2	4644	14	113164	14	102190	3	34026	0.00156833224071703	0.000118060486892846	0.129580950937428	3.48102660492649	4.20090875006032	0.151847853500246	3.14344962683404	3.79353035292021	0.112651387546471	4.88437952101205	5.23299447887671
14	24259720	14:24259720:C:T	C	T	0.000215238993405364	1	4646	2323	0	1	1	protein_coding	Transcript	TGM1	ENSG00000092295	ENST00000206765	missense_variant	ENSP00000206765.6:p.Arg323Gln	ENST00000206765.11:c.968G>A	pathogenic	deleterious(0)	probably_damaging(0.952)	NA	2.63e-05	2.941e-05	4.08e-05	7.242e-05	110464	8	100908	8	1&1	NA	NA	NA	NA	YES	26.9	3.984071	rs121918717&CM951205	7824952&19241467&23278109&9545389&9261103&9593710&34782754	14-24259720-C-T	7.31856488967577	2.97209325331903	1	4645	8	110456	8	100900	1	34028	0.00121827457158155	3.79959641832691e-05	0.309817902310796	2.97237339282293	4.19595813785637	0.33311445256324	2.71524055436271	3.83295029345287	0.225830253511535	7.32341081156559	7.32504574319234
3	122261883	3:122261883:T:C	T	C	0.000645717023871839	3	4646	2323	0	3	1	protein_coding	Transcript	CASR	ENSG00000036828	ENST00000639785	missense_variant	ENSP00000491584.2:p.Ile283Thr	ENST00000639785.2:c.848T>C	pathogenic&uncertain_significance	deleterious(0.02)	benign(0.316)	NA	7.227e-05	0.0001617	0.0001034	0.000176	113650	20	102634	18	1&1	NA	NA	NA	NA	YES	26.3	3.889494	rs142745096&CM102218	19179454&20164288	3-122261883-T-C	3.99330255950426	3.66884672654454	3	4643	20	113630	18	102616	6	34023	0.00189688920142584	0.000219625718029102	0.0597021666168967	3.67076747248421	4.17795397185155	0.0603204647902835	3.68330052284103	4.18088347850381	0.0834542429429486	3.66372439704737	3.94537442744614
13	38861446	13:38861446:G:A	G	A	0.00346469995565712	16	4618	2309	0	16	1	protein_coding	Transcript	FREM2	ENSG00000150893	ENST00000280481	missense_variant	ENSP00000280481.7:p.Arg2512His	ENST00000280481.9:c.7535G>A	uncertain_significance&likely_pathogenic	tolerated(0.07)	possibly_damaging(0.908)	0.001	0.0005732	0.0009906	0.0004774	0.0008533	113678	97	102664	89	1&1&1&1	NA	NA	NA	NA	YES	24	3.270968	rs61978626&CM1415425&COSV54853587&COSV99746312	25741868&24700879&30143558	13-38861446-G-A	3.49757718116003	4.06035386810867	16	4602	97	113581	89	102575	34	33995	0.00562097165646086	0.00213382892249267	8.64922476098165e-06	4.07104956891266	4.17631387623783	1.11130168491505e-05	4.00711942733235	4.10875981295082	0.000150864120173126	3.47642562983076	3.53258389816499
6	161350208	6:161350208:C:T	C	T	0.000430477986810729	2	4646	2323	0	2	1	protein_coding	Transcript	PRKN	ENSG00000185345	ENST00000366898	missense_variant	ENSP00000355865.1:p.Gly430Asp	ENST00000366898.6:c.1289G>A	pathogenic&likely_pathogenic	deleterious(0)	probably_damaging(1)	NA	0.0001315	0.0002352	6.032e-05	0.0001248	112186	14	101858	13	1&1&1	NA	NA	NA	NA	YES	25.8	3.802959	rs191486604&CM010988&COSV105910591	30665447&26556299&16049031&10824074&12764051&15090472&18486522&20604804&20798600&21996382&23818421&25939424&26836416&20404107&11179010&16339143&30994895&23751051&31324919&33045815&32970363&30200940	6-161350208-C-T	1.83026354936534	3.44934284303469	2	4644	14	112172	13	101845	8	34021	0.00156833224071703	0.000118060486892846	0.131388238822278	3.45050960717179	4.16408358421715	0.137352004272401	3.37381981970086	4.06077678496669	0.342231155608618	1.83141140177142	2.15444580243552
1	39847247	1:39847247:G:A	G	A	0.00258398009464145	12	4644	2322	0	12	1	protein_coding	Transcript	TRIT1	ENSG00000043514	ENST00000316891	stop_gained	ENSP00000321810.5:p.Arg327Ter	ENST00000316891.10:c.979C>T	uncertain_significance&likely_pathogenic	NA	NA	NA	0.0005127	0.0007498	0.0004973	0.000651	113664	74	102680	69	1&1	HC	NA	NA	PERCENTILE:0.697293447293447&GERP_DIST:157.055207043886&BP_DIST:422&DIST_FROM_LAST_EXON:253&50_BP_RULE:PASS&ANN_ORF:458.85&MAX_ORF:458.85	YES	38	7.382875	rs144042123&COSV57550275	NA	1-39847247-G-A	3.4462257863983	3.96924745720652	12	4632	74	113590	69	102611	26	34003	0.00451139597571423	0.00147879518449767	0.000135704364092781	3.97675791939518	4.11415191037932	0.000186638653314251	3.85290121152354	3.98387604002065	0.00117992515191219	3.38771113134456	3.46236088342209
3	33097008	3:33097008:T:TA	T	TA	0.000432525994256139	2	4624	2312	0	2	1	protein_coding	Transcript	GLB1	ENSG00000170266	ENST00000307363	splice_region_variant&intron_variant	NA	ENST00000307363.10:c.75+2dup	pathogenic	NA	NA	NA	0.0001971	0.0001029	0.0002012	0.0001279	109498	14	99222	13	1	NA	NA	NA	NA	YES	16.56	1.64721	rs587776525	9536098&8198123&8199591&17576681&21497194&29160035	3-33097008-T-TA	4.20336243203245	3.38175132334745	2	4622	14	109484	13	99209	4	34025	0.00157578733099499	0.000118622231317965	0.135468171384386	3.38384927903586	4.08364260271162	0.142012356233747	3.30213462760236	3.97450073112593	0.154816234431616	3.6805764142383	4.08935761072051
16	88835227	16:88835227:G:A	G	A	0.000215331994695589	1	4644	2322	0	1	1	protein_coding	Transcript	GALNS	ENSG00000141012	ENST00000268695	missense_variant	ENSP00000268695.5:p.Ser295Phe	ENST00000268695.10:c.884C>T	pathogenic&likely_pathogenic	deleterious_low_confidence(0)	probably_damaging(0.968)	NA	2.628e-05	4.409e-05	3.694e-05	7.388e-05	94748	7	86322	7	1&1	NA	NA	NA	NA	YES	24.1	3.27794	rs149239881&CM970596	16287098&15235041&9298823&27331011&34387910	16-88835227-G-A	4.88391913575842	2.9146182281482	1	4643	7	94741	7	86315	2	34027	0.00121879879003469	3.80123280829878e-05	0.318065007348527	2.91495113446786	4.08060730052762	0.34244516612812	2.65591339289489	3.71769139657586	0.318729830431866	3.66415416619147	4.39679121352428
15	80180230	15:80180230:G:A	G	A	0.00258286995813251	12	4646	2323	0	12	1	nonsense_mediated_decay	Transcript	FAH	ENSG00000103876	ENST00000561353	missense_variant&NMD_transcript_variant	ENSP00000454952.1:p.Ser56Asn	ENST00000561353.2:c.167G>A	pathogenic	deleterious_low_confidence(0.01)	benign(0.121)	0.001	0.0002694	0.0004999	0.0003717	0.0006578	112492	74	101902	74	1&1&1	NA	NA	NA	NA	NA	23.5	3.062409	rs80338901&CS930802&COSV55723079	25525159&23757202&25087612&22975760&9536098&11278491&20301688&8829657&9633815&12203990&21752152&23430822&25081276&25681080&11754109&15638932&7757089&22554029&1&8028615&8318997&8821854&9705236&23895425&29326876&27814443&17576681&28755192&30414057&26565546&23193487&29497141	15-80180230-G-A	5.1667732709192	3.92652775635832	12	4634	74	112418	74	101828	17	34012	0.00450945630655934	0.00147815833950116	0.000149389238019704	3.93407928257064	4.06994593365632	0.000354331782832477	3.56327713638862	3.68655060782097	6.39055201793057e-05	5.18063267184663	5.24212813834132
12	124968543	12:124968543:G:C	G	C	0.00107619003392756	5	4646	2323	0	5	1	protein_coding	Transcript	DHX37	ENSG00000150990	ENST00000308736	missense_variant	ENSP00000311135.2:p.Leu467Val	ENST00000308736.7:c.1399C>G	likely_pathogenic&uncertain_significance	deleterious(0)	probably_damaging(0.998)	0	0.0002167	0.0004262	0.000188	0.0002913	113282	33	102518	29	1	NA	NA	NA	NA	YES	22.2	2.427237	rs149331610	NA	12-124968543-G-C	2.52508220067471	3.6944388394355	5	4641	33	113249	29	102489	15	34014	0.00251698845113395	0.000459770852011119	0.0161128510810252	3.69693825517472	4.00586049607612	0.0149019382975082	3.80782835013151	4.1168182407426	0.0829725472611488	2.44289485116219	2.60037946575947
15	84643568	15:84643568:G:A	G	A	0.000430477986810729	2	4646	2323	0	2	1	protein_coding	Transcript	WDR73	ENSG00000177082	ENST00000434634	missense_variant	ENSP00000387982.3:p.His347Tyr	ENST00000434634.7:c.1039C>T	pathogenic	deleterious(0)	probably_damaging(0.994)	NA	NA	NA	4.073e-06	8.987e-06	111274	1	100698	1	1&1&1	NA	NA	NA	NA	YES	25.9	3.820998	rs754099015&CM1511035&COSV104421258	12030328&20531441&26123727&11391656	15-84643568-G-A	NA	47.9000764226915	2	4644	1	111273	1	100697	NA	NA	0.00156833224071703	0.000118060486892846	0.00468938721358862	47.9181032641098	39.9302041841605	0.00566259444743066	43.3605718829618	36.135034269925	NA	NA	NA
5	74685373	5:74685373:AG:A	AG	A	0.00107619003392756	5	4646	2323	0	5	1	protein_coding	Transcript	HEXB	ENSG00000049860	ENST00000261416	frameshift_variant	ENSP00000261416.7:p.Val39TrpfsTer25	ENST00000261416.12:c.114del	pathogenic	NA	NA	NA	3.313e-05	5.897e-05	1.007e-05	2.385e-05	83846	2	78950	2	1	HC	NA	PHYLOCSF_WEAK	PERCENTILE:0.0682226211849192&GERP_DIST:-1128.2823986046&BP_DIST:1544&DIST_FROM_LAST_EXON:1487&50_BP_RULE:PASS&ANN_ORF:-667.012&MAX_ORF:-667.012	YES	17.68	1.838172	rs398123443	23757202&24461908&18758829&22191674&23046579&7550345	5-74685373-AG-A	18.2497886031467	45.1232718627908	5	4641	2	83844	2	78948	2	34027	0.00251698845113395	0.000459770852011119	7.64569501154594e-06	45.1882863837417	39.7410104492082	1.01085153266963e-05	42.5576913937772	37.4203813422385	0.000424879362715572	18.325573797836	16.1285144888506
9	2718604	9:2718604:TC:T	TC	T	0.000430477986810729	2	4646	2323	0	2	1	protein_coding	Transcript	KCNV2	ENSG00000168263	ENST00000382082	frameshift_variant	ENSP00000371514.3:p.Ser289TrpfsTer33	ENST00000382082.4:c.866del	pathogenic	NA	NA	NA	NA	NA	8.104e-06	9.04e-06	110620	1	100630	1	1&1&1	HC	NA	NA	PERCENTILE:0.528693528693529&GERP_DIST:192.631984114647&BP_DIST:771&DIST_FROM_LAST_EXON:490&50_BP_RULE:PASS&ANN_ORF:6640.51&MAX_ORF:6640.51	YES	22	2.537732	rs758877996&CD075451&COSV66055956	18235024&16909397	9-2718604-TC-T	NA	47.6192463286205	2	4644	1	110619	1	100629	NA	NA	0.00156833224071703	0.000118060486892846	0.00474201355436473	47.6342251668308	39.6955179961962	0.00566980112755699	43.3312911406288	36.1106326479348	NA	NA	NA
17	80112920	17:80112920:G:A	G	A	0.000430477986810729	2	4646	2323	0	2	1	protein_coding	Transcript	GAA	ENSG00000171298	ENST00000302262	missense_variant	ENSP00000305692.3:p.Asp645Asn	ENST00000302262.8:c.1933G>A	pathogenic	deleterious(0)	probably_damaging(1)	NA	1.314e-05	0	8.25e-06	9.154e-06	109242	1	99670	1	1&1&1&1	NA	NA	NA	NA	YES	32	4.463448	rs368438393&CM074186&CM950516&CM980804	17616415&9535769&17723315&18429042&19862843&24715333&22538254&24269976&7695647&12897283&15145338&20830524&18425781&23787031&26497565&25687635&25139343&21039225&29122469&27927596&21439876	17-80112920-G-A	Inf	47.026216605935	2	4644	1	109241	1	99669	0	34029	0.00156833224071703	0.000118060486892846	0.00485583903558194	47.0396080291893	39.2010263035131	0.00577302772306127	42.9179159075011	35.7661391610148	0.0144283114529123	Inf	36.6341909785768
19	48306325	19:48306325:T:C	T	C	0.00150667002890259	7	4646	2323	0	7	1	protein_coding	Transcript	ODAD1	ENSG00000105479	ENST00000674294	splice_acceptor_variant	NA	ENST00000674294.1:c.598-2A>G	pathogenic	NA	NA	NA	2.632e-05	4.413e-05	1.94e-05	3.337e-05	59942	2	56664	2	1&1	HC	NA	NAGNAG_SITE	INTRON_SIZE:5229	YES	32	4.468611	rs606231239&CS130279	23261302&23261303&16199547	19-48306325-T-C	34.1416276660456	45.1504353881507	7	4639	2	59940	2	56662	2	34027	0.00310697270583868	0.000730030980996513	3.1377416780886e-07	45.208218781514	38.7588102166182	4.48591833785361e-07	42.7302870572301	36.639185257032	1.0372460453496e-05	25.6832581640974	22.0029097963143
15	44669869	15:44669869:G:A	G	A	0.000215238993405364	1	4646	2323	0	1	1	protein_coding	Transcript	PATL2	ENSG00000229474	ENST00000682850	stop_gained	ENSP00000508024.1:p.Arg262Ter	ENST00000682850.1:c.784C>T	likely_pathogenic	NA	NA	NA	NA	NA	0	0	59670	0	56406	0	1&1	HC	NA	NA	PERCENTILE:0.480392156862745&GERP_DIST:308.715008692071&BP_DIST:841&DIST_FROM_LAST_EXON:823&50_BP_RULE:PASS&PHYLOCSF_TOO_SHORT	YES	36	6.753362	rs1351320025&COSV71384680	28965849	15-44669869-G-A	NA	Inf	1	4645	0	59670	0	56406	NA	NA	0.00121827457158155	3.79959641832691e-05	0.0722370794203618	Inf	38.5343881175331	0.0760990630937561	Inf	36.4265418146593	NA	NA	NA
1	215640723	1:215640723:G:A	G	A	0.00107619003392756	5	4646	2323	0	5	1	protein_coding	Transcript	USH2A	ENSG00000042781	ENST00000307340	stop_gained	ENSP00000305941.3:p.Arg4935Ter	ENST00000307340.8:c.14803C>T	pathogenic	NA	NA	NA	1.323e-05	2.946e-05	1.193e-05	2.639e-05	113660	3	102644	3	1&1&1	HC	NA	NA	PERCENTILE:0.948363123838811&GERP_DIST:-98.2596272230148&BP_DIST:802&DIST_FROM_LAST_EXON:713&50_BP_RULE:PASS&ANN_ORF:640.258&MAX_ORF:640.258	YES	51	9.702076	rs146733615&CM073405&COSV56338865	24033266&10909849&20507924&17405132&18641288&25649381&10729113&18665195&24498627&18665192&29142287	1-215640723-G-A	36.5305510498153	40.7802210658416	5	4641	3	113657	3	102641	1	34028	0.00251698845113395	0.000459770852011119	4.72485441236467e-06	40.8617210667907	38.4799402902387	7.62272275593018e-06	36.8607248152369	34.7503577968945	0.000134837024724216	36.6492034902466	26.881647455923
1	119415448	1:119415448:C:A	C	A	0.00107619003392756	5	4646	2323	0	5	1	protein_coding	Transcript	HSD3B2	ENSG00000203859	ENST00000369416	missense_variant	ENSP00000358424.3:p.Ala10Glu	ENST00000369416.4:c.29C>A	pathogenic	deleterious(0)	probably_damaging(0.97)	NA	6.575e-06	1.47e-05	1.195e-05	2.642e-05	113544	3	102528	3	1&1&1	NA	NA	NA	NA	YES	23.7	3.123816	rs28934880&CM001196&CM993167	26288759&10843183	1-119415448-C-A	73.2102063896299	40.7339149859031	5	4641	3	113541	3	102525	1	34028	0.00251698845113395	0.000459770852011119	4.74761533505354e-06	40.8195702399294	38.4406672719718	7.6631366768099e-06	36.8186231634244	34.7110847786276	0.000134837024724216	36.6492034902466	26.881647455923
15	43238857	15:43238857:GT:G	GT	G	0.00107619003392756	5	4646	2323	0	5	1	protein_coding	Transcript	TGM5	ENSG00000104055	ENST00000220420	frameshift_variant	ENSP00000220420.5:p.Asp435AlafsTer24	ENST00000220420.10:c.1304del	pathogenic	NA	NA	NA	NA	NA	1.194e-05	2.643e-05	113516	3	102510	3	1	HC	NA	NA	PERCENTILE:0.602866389274156&GERP_DIST:48.7906492994203&BP_DIST:855&DIST_FROM_LAST_EXON:702&50_BP_RULE:PASS&ANN_ORF:1475.03&MAX_ORF:1475.03	YES	27.7	4.400516	rs758505358	NA	15-43238857-GT-G	NA	40.7185029862868	5	4641	3	113513	3	102507	NA	NA	0.00251698845113395	0.000459770852011119	4.75312904541027e-06	40.8093959349546	38.4311875779074	7.66943081794398e-06	36.8120902193731	34.7049906895862	NA	NA	NA
8	144413508	8:144413508:CTCACCTGGGCTCAG:C	CTCACCTGGGCTCAG	C	0.000215238993405364	1	4646	2323	0	1	1	protein_coding	Transcript	SLC39A4	ENSG00000147804	ENST00000301305	splice_donor_variant&splice_donor_region_variant&coding_sequence_variant&intron_variant	NA	ENST00000301305.8:c.1465_1474+4del	likely_pathogenic&pathogenic	NA	NA	NA	4.598e-05	8.819e-05	0	0	59448	0	56610	0	1	HC	NA	NA	INTRON_SIZE:123	YES	23.7	3.242577	rs782563835	12032886&12955721&21762381	8-144413508-CTCACCTGGGCTCAG-C	2.4406281143595	Inf	1	4645	0	59448	0	56610	3	34026	0.00121827457158155	3.79959641832691e-05	0.0724872843011828	Inf	38.3910235711979	0.075845631448348	Inf	36.558282208589	0.400669667414367	2.44165365474288	3.13912080815536
8	64596913	8:64596913:C:T	C	T	0.0010785199701786	5	4636	2318	0	5	1	protein_coding	Transcript	CYP7B1	ENSG00000172817	ENST00000310193	missense_variant	ENSP00000310721.3:p.Arg417His	ENST00000310193.4:c.1250G>A	pathogenic&likely_pathogenic	deleterious(0)	probably_damaging(1)	NA	5.259e-05	2.941e-05	2.8e-05	2.652e-05	113104	3	102184	2	1&1	NA	NA	NA	NA	YES	29.3	4.265196	rs121908611&CM080184	18252231&19439420&22384504&7987300&21567895&21541746&24658845	8-64596913-C-T	36.6718792988305	40.6681738378056	5	4631	3	113101	2	102182	1	34028	0.00252241217596589	0.000460762775923992	4.78635900737992e-06	40.7484212114667	38.3743773229901	2.99800160362004e-06	55.1513410634572	48.537514844003	0.000133592274661871	36.7282973388203	26.9396883659002
1	97305283	1:97305283:G:A	G	A	0.00107666000258178	5	4644	2322	0	5	1	protein_coding	Transcript	DPYD	ENSG00000188641	ENST00000370192	stop_gained	ENSP00000359211.3:p.Arg759Ter	ENST00000370192.8:c.2275C>T	pathogenic/likely_pathogenic&likely_pathogenic	NA	NA	NA	5.271e-05	7.361e-05	2.792e-05	2.649e-05	113242	3	102228	3	1&1&1	HC	NA	NA	PERCENTILE:0.739116309291748&GERP_DIST:592.777732145786&BP_DIST:798&DIST_FROM_LAST_EXON:628&50_BP_RULE:PASS&ANN_ORF:826.927&MAX_ORF:826.927	YES	37	7.096102	rs759372918&CM147506&COSV64593779	25087612&29778030	1-97305283-G-A	14.626545341418	40.6440167075038	5	4639	3	113239	3	102225	3	34026	0.00251807132935132	0.000459968894982434	4.79775763324818e-06	40.7275711120466	38.3549489630964	7.75322369990129e-06	36.7257360984437	34.6244361307407	0.0010186140611867	12.2231608611572	11.524994996382
10	110784340	10:110784340:G:T	G	T	0.000215238993405364	1	4646	2323	0	1	1	protein_coding	Transcript	RBM20	ENSG00000203867	ENST00000369519	splice_acceptor_variant	NA	ENST00000369519.4:c.1338-1G>T	uncertain_significance&likely_pathogenic	NA	NA	NA	1.972e-05	2.94e-05	0	0	59368	0	56108	0	1	HC	NA	NA	INTRON_SIZE:913	YES	33	4.948058	rs1265727354	16199547	10-110784340-G-T	7.32105419746138	Inf	1	4645	0	59368	0	56108	1	34028	0.00121827457158155	3.79959641832691e-05	0.0725778735901522	Inf	38.3393606716177	0.0764723310399315	Inf	36.234097513723	0.225830253511535	7.32341081156559	7.32504574319234
12	8605308	12:8605308:G:A	G	A	0.00107619003392756	5	4646	2323	0	5	1	protein_coding	Transcript	AICDA	ENSG00000111732	ENST00000229335	missense_variant	ENSP00000229335.6:p.Arg112Cys	ENST00000229335.11:c.334C>T	pathogenic	deleterious(0)	probably_damaging(0.999)	NA	6.568e-06	1.47e-05	1.604e-05	2.652e-05	113114	3	102152	3	1&1&1	NA	NA	NA	NA	YES	32	4.570387	rs1057520542&CM004604&COSV57565448	NA	12-8605308-G-A	73.2102063896299	40.5803180214012	5	4641	3	113111	3	102149	1	34028	0.00251698845113395	0.000459770852011119	4.83314349724763e-06	40.6633234505283	38.2950862559825	7.79591227185305e-06	36.6821612127805	34.5837860297625	0.000134837024724216	36.6492034902466	26.881647455923
2	73599501	2:73599501:T:TGTTA	T	TGTTA	0.00107619003392756	5	4646	2323	0	5	1	protein_coding	Transcript	ALMS1	ENSG00000116127	ENST00000613296	frameshift_variant	ENSP00000482968.1:p.Asn3884LeufsTer9	ENST00000613296.6:c.11648_11649insGTTA	pathogenic	NA	NA	NA	NA	NA	1.205e-05	2.659e-05	112826	3	101810	3	1&1	HC	NA	PHYLOCSF_WEAK	PERCENTILE:0.93131846166147&GERP_DIST:64.7166348110885&BP_DIST:852&DIST_FROM_LAST_EXON:808&50_BP_RULE:PASS&ANN_ORF:-240.875&MAX_ORF:-240.875	YES	35	5.831474	rs760264695&CI156328	17594715&25846608&26111748&30064963	2-73599501-T-TGTTA	NA	40.4734875489868	5	4641	3	112823	3	101807	NA	NA	0.00251698845113395	0.000459770852011119	4.8914620312651e-06	40.5586762971039	38.1975808313199	7.91908506312245e-06	36.5580462808383	34.4679983379757	NA	NA	NA
17	41767386	17:41767386:T:C	T	C	0.00172190996818244	8	4646	2323	0	8	1	protein_coding	Transcript	JUP	ENSG00000173801	ENST00000393931	missense_variant	ENSP00000377508.3:p.Glu301Gly	ENST00000393931.8:c.902A>G	likely_pathogenic&uncertain_significance	deleterious_low_confidence(0.01)	probably_damaging(0.939)	NA	NA	NA	1.99e-05	4.399e-05	113662	5	102678	5	1&1	NA	NA	NA	NA	YES	32	4.460326	rs782058451&CM149166	24033266&24884844&28098346	17-41767386-T-C	NA	39.1432136436109	8	4638	5	113657	5	102673	NA	NA	0.00339434116287703	0.000872784715803219	6.06218324116576e-09	39.1716449025406	37.8683841759189	1.29763782257839e-08	35.4319428840959	34.2087371505287	NA	NA	NA
15	71811810	15:71811810:G:A	G	A	0.000215238993405364	1	4646	2323	0	1	1	protein_coding	Transcript	NR2E3	ENSG00000278570	ENST00000617575	missense_variant	ENSP00000482504.1:p.Arg97His	ENST00000617575.5:c.290G>A	pathogenic	deleterious(0)	probably_damaging(1)	NA	1.971e-05	4.411e-05	0	0	58400	0	55494	0	1&1&1	NA	NA	NA	NA	YES	31	4.397199	rs1489149705&CM000533&COSV100489463	25356976&10655056&19823680&19898638&12963616	15-71811810-G-A	4.87959631388267	Inf	1	4645	0	58400	0	55494	2	34027	0.00121827457158155	3.79959641832691e-05	0.0736922247248044	Inf	37.7142395866968	0.0772530761556368	Inf	35.8375847594446	0.318835519257285	3.66258155902519	4.39489828866645
1	103536183	1:103536183:C:T	C	T	0.000215424006455578	1	4642	2321	0	1	1	protein_coding	Transcript	RNPC3	ENSG00000185946	ENST00000423855	stop_gained	ENSP00000391432.1:p.Arg205Ter	ENST00000423855.7:c.613C>T	pathogenic	NA	NA	NA	3.288e-05	4.414e-05	0	0	58110	0	55908	0	1	HC	NA	NA	PERCENTILE:0.394465894465894&GERP_DIST:751.949773719907&BP_DIST:1138&DIST_FROM_LAST_EXON:1079&50_BP_RULE:PASS&ANN_ORF:368.766&MAX_ORF:368.766	YES	36	6.607459	rs939646611	NA	1-103536183-C-T	4.88047137416352	Inf	1	4641	0	58110	0	55908	2	34027	0.00121932345982004	3.80287060838141e-05	0.0739737378888322	Inf	37.5593019498007	0.0766639141205615	Inf	36.1360551545836	0.318624119740546	3.66573224253039	4.39868576968652
7	150947419	7:150947419:TG:T	TG	T	0.000215331994695589	1	4644	2322	0	1	1	protein_coding	Transcript	KCNH2	ENSG00000055118	ENST00000262186	frameshift_variant	ENSP00000262186.5:p.Ser1021AlafsTer36	ENST00000262186.10:c.3060del	likely_pathogenic&pathogenic	NA	NA	NA	NA	NA	0	0	58106	0	56676	0	1&1	HC	NA	NA	PERCENTILE:0.879310344827586&GERP_DIST:366.320558226109&BP_DIST:418&DIST_FROM_LAST_EXON:269&50_BP_RULE:PASS&ANN_ORF:1257.93&MAX_ORF:1257.93	YES	24.6	3.642999	rs864622174&CD139907	23631430	7-150947419-TG-T	NA	Inf	1	4643	0	58106	0	56676	NA	NA	0.00121879879003469	3.80123280829878e-05	0.0740079681274901	Inf	37.5405405405405	0.0757338551859098	Inf	36.61666846129	NA	NA	NA
9	136371375	9:136371375:A:G	A	G	0.00193715002387762	9	4646	2323	0	9	1	protein_coding	Transcript	CARD9	ENSG00000187796	ENST00000371732	missense_variant	ENSP00000360797.5:p.Tyr91His	ENST00000371732.10:c.271T>C	uncertain_significance&likely_pathogenic	deleterious(0)	probably_damaging(0.999)	NA	1.972e-05	4.41e-05	2.213e-05	4.973e-05	100534	5	92530	5	1&1	NA	NA	NA	NA	YES	26.1	3.850897	rs921151054&CM145005	26521038&24704721	9-136371375-A-G	43.9263043963179	38.9533485597752	9	4637	5	100529	5	92525	2	34027	0.00367775306701625	0.00101949500350906	1.03922853607361e-09	39.0183967235207	37.4429894633668	2.08305247681055e-09	35.911850118953	34.4618377848567	2.26515840183537e-07	33.0081881338819	27.882371967655
22	41515536	22:41515536:G:T	G	T	0.00107805000152439	5	4638	2319	0	5	1	protein_coding	Transcript	ACO2	ENSG00000100412	ENST00000216254	splice_donor_variant	NA	ENST00000216254.9:c.684+1G>T	pathogenic/likely_pathogenic	NA	NA	NA	6.572e-06	1.47e-05	1.228e-05	2.721e-05	110234	3	99308	3	1	HC	NA	NA	INTRON_SIZE:231	YES	36	6.423322	rs747330606	32519519&30689204&16199547	22-41515536-G-T	73.3367347975775	39.6196251938401	5	4633	3	110231	3	99305	1	34028	0.002521325561838	0.000460564048887889	5.41218003955777e-06	39.6860777157064	37.3844671568854	8.82361297312739e-06	35.7191861104667	33.6789683824323	0.000133840546593592	36.7124512806263	26.9280601417215
15	74897050	15:74897050:G:A	G	A	0.00193715002387762	9	4646	2323	0	9	1	protein_coding	Transcript	MPI	ENSG00000178802	ENST00000352410	missense_variant	ENSP00000318318.6:p.Arg295His	ENST00000352410.9:c.884G>A	pathogenic	deleterious(0)	probably_damaging(1)	NA	2.63e-05	1.47e-05	3.182e-05	5.276e-05	113728	6	102712	5	1&1	NA	NA	NA	NA	YES	32	4.559991	rs28928906&CM023097	3080572&12414827	15-74897050-G-A	131.778913188954	36.7162627725099	9	4637	6	113722	5	102707	1	34028	0.00367775306701625	0.00101949500350906	8.8537854772257e-10	36.7734638642151	35.8403897988804	8.67787606178351e-10	39.863731044092	38.2542024013722	4.61609724470664e-08	66.0607688079073	46.4719856244385
15	45069019	15:45069019:G:-	G	-	0.00324113992974162	15	4628	2314	0	15	1	protein_coding	Transcript	SORD	ENSG00000140263	ENST00000267814	frameshift_variant	ENSP00000267814.9:p.Ala253GlnfsTer27	ENST00000267814.14:c.753del	likely_pathogenic&pathogenic	NA	NA	NA	0.004378	0.004892	8.527e-05	9.014e-05	110944	10	101612	10	1	HC	NA	NA	PERCENTILE:0.701117318435754&GERP_DIST:130.905495494604&BP_DIST:319&DIST_FROM_LAST_EXON:154&50_BP_RULE:PASS&ANN_ORF:982.037&MAX_ORF:982.037	YES	6.156	0.378197	rs55901542	32367058&33875678&33397963&33381078	15-45069019-G--	0.662538824558794	35.9567331899448	15	4613	10	110934	10	101602	166	33863	0.00534105802811174	0.00196520647199281	2.38496982117637e-15	36.0545368661382	35.4959255187932	8.14982256186477e-15	33.0656930599589	32.5099475142826	0.955972131668264	0.663329555100092	0.683311576451275
10	78007761	10:78007761:C:T	C	T	0.00129142997320741	6	4646	2323	0	6	1	protein_coding	Transcript	POLR3A	ENSG00000148606	ENST00000372371	missense_variant	ENSP00000361446.3:p.Gly672Glu	ENST00000372371.8:c.2015G>A	pathogenic	deleterious(0)	probably_damaging(0.982)	0.001	1.971e-05	1.47e-05	1.988e-05	3.516e-05	113758	4	102742	4	1&1	NA	NA	NA	NA	YES	26.5	3.933473	rs267608670&CM117044	21855841&22855961&20640464&25339210	10-78007761-C-T	87.8523791297561	36.7300902504953	6	4640	4	113754	4	102738	1	34028	0.00281487575175188	0.000592005743238251	6.66587424411199e-07	36.7598759875756	35.4082653928576	1.18068931346977e-06	33.175084024734	31.9793245459661	1.88200895276735e-05	43.9747197229065	31.7760657975075
9	132296909	9:132296909:A:C	A	C	0.00129142997320741	6	4646	2323	0	6	1	protein_coding	Transcript	SETX	ENSG00000107290	ENST00000224140	missense_variant	ENSP00000224140.5:p.Leu1976Arg	ENST00000224140.6:c.5927T>G	pathogenic	deleterious(0)	probably_damaging(0.984)	NA	1.971e-05	1.47e-05	1.591e-05	3.517e-05	113734	4	102720	3	1&1	NA	NA	NA	NA	YES	26.6	3.941646	rs121434379&CM050777	15732101&17159128	9-132296909-A-C	87.8523791297561	36.7196466649819	6	4640	4	113730	3	102717	1	34028	0.00281487575175188	0.000592005743238251	6.67379933027931e-07	36.7520776012603	35.4007949334962	4.90986765599118e-07	44.2685074919836	41.1078701494605	1.88200895276735e-05	43.9747197229065	31.7760657975075
2	190246153	2:190246153:C:T	C	T	0.00129199004732072	6	4644	2322	0	6	1	protein_coding	Transcript	HIBCH	ENSG00000198130	ENST00000359678	splice_donor_variant	NA	ENST00000359678.10:c.809+1G>A	likely_pathogenic	NA	NA	NA	5.265e-05	0.0001177	1.604e-05	3.557e-05	112446	4	101564	4	1	HC	NA	NA	INTRON_SIZE:1185	YES	33	5.098425	rs143746450	17160907&26163321&16199547	2-190246153-C-T	10.9769757631327	36.3224640798629	6	4638	4	112442	4	101560	4	34025	0.00281608674642869	0.000592260754459088	7.09846724124e-07	36.3492268428807	35.0149713149605	1.25629970866423e-06	32.8714269048689	31.6262800474291	0.000407512044976816	10.9997725342881	10.5956547255459
9	131509781	9:131509781:CAG:C	CAG	C	0.000645717023871839	3	4646	2323	0	3	1	protein_coding	Transcript	POMT1	ENSG00000130714	ENST00000402686	frameshift_variant	ENSP00000385797.4:p.Val195ArgfsTer136	ENST00000402686.8:c.579_580del	likely_pathogenic&pathogenic	NA	NA	NA	5.912e-05	2.94e-05	7.952e-06	1.758e-05	113770	2	102754	2	1	HC	NA	NA	PERCENTILE:0.266299357208448&GERP_DIST:267.036066209152&BP_DIST:1586&DIST_FROM_LAST_EXON:1412&50_BP_RULE:PASS&ANN_ORF:315.355&MAX_ORF:315.355	YES	27	4.286199	rs1032439203	12369018&16575835&15637732	9-131509781-CAG-C	21.9631640772734	36.7302061360545	3	4643	2	113768	2	102752	1	34028	0.00189688920142584	0.000219625718029102	0.000568639704616725	36.7404594837397	34.3008291159686	0.000757458634836511	33.2251399757485	30.9795412942823	0.00630636925402684	21.9829312467019	17.0991349915653
11	17527256	11:17527256:G:A	G	A	0.000645717023871839	3	4646	2323	0	3	1	protein_coding	Transcript	USH1C	ENSG00000006611	ENST00000005226	stop_gained	ENSP00000005226.7:p.Arg155Ter	ENST00000005226.12:c.463C>T	pathogenic&likely_pathogenic	NA	NA	NA	1.337e-05	2.966e-05	7.956e-06	1.759e-05	113730	2	102724	2	1&1	HC	NA	NA	PERCENTILE:0.171481481481481&GERP_DIST:2671.20386553016&BP_DIST:2215&DIST_FROM_LAST_EXON:2171&50_BP_RULE:PASS&ANN_ORF:755.276&MAX_ORF:755.276	YES	37	7.289399	rs377145777&CM074628	25525159&25356976&27460420&17407589&20301442&21203349&25468891&10973247&34440441	11-17527256-G-A	21.770634655153	36.7093248363752	3	4643	2	113728	2	102722	1	34028	0.00189688920142584	0.000219625718029102	0.000569204713704862	36.7274700225231	34.288769247335	0.000758079573480052	33.21533434818	30.9704963928071	0.00630636925402684	21.9829312467019	17.0991349915653
20	45898065	20:45898065:G:A	G	A	0.000645717023871839	3	4646	2323	0	3	1	protein_coding	Transcript	CTSA	ENSG00000064601	ENST00000646241	missense_variant	ENSP00000493613.2:p.Gly439Ser	ENST00000646241.3:c.1315G>A	pathogenic	deleterious(0)	probably_damaging(1)	NA	NA	NA	1.193e-05	1.759e-05	113724	2	102732	2	1&1&1	NA	NA	NA	NA	YES	26	3.840973	rs137854547&CM961143&COSV99509770	1756715&8968752&33147747	20-45898065-G-A	NA	36.7093248363752	3	4643	2	113722	2	102730	NA	NA	0.00189688920142584	0.000219625718029102	0.000569289529603989	36.7255215870411	34.28696026704	0.000757913923520891	33.2179491837042	30.9729083665339	NA	NA	NA
18	60371857	18:60371857:G:A	G	A	0.000645717023871839	3	4646	2323	0	3	1	protein_coding	Transcript	MC4R	ENSG00000166603	ENST00000299766	missense_variant	ENSP00000299766.3:p.Arg165Trp	ENST00000299766.5:c.493C>T	likely_pathogenic	deleterious(0)	probably_damaging(0.999)	NA	1.315e-05	2.94e-05	1.99e-05	1.76e-05	113658	2	102656	2	1&1&1&1	NA	NA	NA	NA	YES	27.7	4.089512	rs13447332&CM121075&CM990834&COSV55352467	12690102&10199800&16507637&16752916&10903341&27222505&29970488&32185475&30991789	18-60371857-G-A	21.9631640772734	36.6884672654454	3	4643	2	113656	2	102654	1	34028	0.00189688920142584	0.000219625718029102	0.000570223617351892	36.7040885168967	34.2670614837945	0.000759489548452732	33.1931082025989	30.9499946161301	0.00630636925402684	21.9829312467019	17.0991349915653
21	44901671	21:44901671:G:A	G	A	0.000645717023871839	3	4646	2323	0	3	1	protein_coding	Transcript	ITGB2	ENSG00000160255	ENST00000652462	stop_gained	ENSP00000498780.1:p.Arg188Ter	ENST00000652462.1:c.562C>T	pathogenic	NA	NA	NA	1.314e-05	0	3.581e-05	1.761e-05	113584	2	102570	2	1&1	HC	NA	NA	PERCENTILE:0.243290043290043&GERP_DIST:-1393.84620075433&BP_DIST:1738&DIST_FROM_LAST_EXON:1676&50_BP_RULE:PASS&PHYLOCSF_TOO_SHORT	YES	34	5.384605	rs148877937&CM065288	16595236&25703682&22134107&30412664&21103413	21-44901671-G-A	Inf	36.6676333828415	3	4643	2	113582	2	102568	0	34029	0.00189688920142584	0.000219625718029102	0.000571273358928915	36.6800568910251	34.2447507268224	0.00076127776247186	33.1649985562631	30.9240658985679	0.00173260616935135	Inf	51.298912458275
15	44648985	15:44648985:CAAACA:C	CAAACA	C	0.000645717023871839	3	4646	2323	0	3	1	protein_coding	Transcript	SPG11	ENSG00000104133	ENST00000261866	frameshift_variant	ENSP00000261866.7:p.Leu493TrpfsTer63	ENST00000261866.12:c.1478_1482del	likely_pathogenic&pathogenic	NA	NA	NA	6.581e-06	1.471e-05	7.962e-06	1.761e-05	113540	2	102540	2	1	HC	NA	NA	PERCENTILE:0.202127659574468&GERP_DIST:3522.45080566071&BP_DIST:5817&DIST_FROM_LAST_EXON:5637&50_BP_RULE:PASS&ANN_ORF:864.693&MAX_ORF:864.693	YES	27.3	4.339732	rs758015273	19105190&20110243&22154821	15-44648985-CAAACA-C	43.8964666126335	36.6676333828415	3	4643	2	113538	2	102538	1	34028	0.00189688920142584	0.000219625718029102	0.000571898751045559	36.6657675129891	34.2314848713255	0.000761902878271227	33.1551928377183	30.9150209970927	0.00630636925402684	21.9829312467019	17.0991349915653
2	127423317	2:127423317:G:GC	G	GC	0.00086281297262758	4	4636	2318	0	4	1	protein_coding	Transcript	PROC	ENSG00000115718	ENST00000234071	frameshift_variant	ENSP00000234071.4:p.His149ProfsTer13	ENST00000234071.8:c.444_445insC	pathogenic	NA	NA	NA	NA	NA	6.836e-06	1.894e-05	52806	1	51126	1	1&1	HC	NA	PHYLOCSF_WEAK	PERCENTILE:0.32034632034632&GERP_DIST:-422.715967553294&BP_DIST:938&DIST_FROM_LAST_EXON:349&50_BP_RULE:PASS&ANN_ORF:-40.381&MAX_ORF:-40.381	YES	24.2	3.496891	rs772629538&CI941906	NA	2-127423317-G-GC	NA	45.5550671925861	4	4632	1	52805	1	51125	NA	NA	0.00221654515211796	0.000335580588769721	0.000198219138082235	45.639049348423	34.1967620075553	0.000222745240739223	44.18415322469	33.1087965461414	NA	NA	NA
11	89284852	11:89284852:C:T	C	T	0.000646552012767643	3	4640	2320	0	3	1	protein_coding	Transcript	TYR	ENSG00000077498	ENST00000263321	missense_variant	ENSP00000263321.4:p.Arg422Trp	ENST00000263321.6:c.1264C>T	pathogenic/likely_pathogenic&likely_pathogenic	deleterious(0.02)	probably_damaging(0.993)	NA	3.952e-05	7.366e-05	1.597e-05	1.769e-05	113078	2	102074	2	1&1	NA	NA	NA	NA	YES	26.4	3.901363	rs749979474&CM033061	13680365	11-89284852-C-T	8.77751850078255	36.5490114622749	3	4637	2	113076	2	102072	3	34026	0.00189933978064672	0.000219909747564642	0.000576413508247071	36.5632331834236	34.1363018867925	0.000768908530557139	33.0460408344769	30.8143396226415	0.0260798138861152	7.33876481847102	7.33725067385445
2	201711091	2:201711091:C:T	C	T	0.000645717023871839	3	4646	2323	0	3	1	protein_coding	Transcript	ALS2	ENSG00000003393	ENST00000264276	missense_variant	ENSP00000264276.6:p.Arg1341His	ENST00000264276.11:c.4022G>A	uncertain_significance&likely_pathogenic	deleterious_low_confidence(0)	benign(0.368)	NA	1.316e-05	1.47e-05	1.608e-05	1.771e-05	112902	2	101890	1	1&1	NA	NA	NA	NA	YES	25.3	3.667872	rs761291489&COSV51884067	25741868	2-201711091-C-T	43.9263281545469	36.460588586778	3	4643	2	112900	1	101889	1	34028	0.00189688920142584	0.000219625718029102	0.000581070377901403	36.4585466114524	34.03912996662	0.000320706081483174	65.7566239452107	51.1989160475216	0.00630636925402684	21.9829312467019	17.0991349915653
7	66087380	7:66087380:C:T	C	T	0.000645717023871839	3	4646	2323	0	3	1	protein_coding	Transcript	ASL	ENSG00000126522	ENST00000304874	stop_gained	ENSP00000307188.9:p.Arg217Ter	ENST00000304874.14:c.649C>T	pathogenic	NA	NA	NA	4.608e-05	7.36e-05	1.224e-05	1.773e-05	112814	2	102576	2	1&1&1	HC	NA	NA	PERCENTILE:0.465232974910394&GERP_DIST:660.515169945359&BP_DIST:738&DIST_FROM_LAST_EXON:594&50_BP_RULE:PASS&ANN_ORF:282.851&MAX_ORF:282.851	YES	39	7.866144	rs369879957&CM141233&COSV59189207	24166829&2263616&30285816&31990680	7-66087380-C-T	8.77332912869347	36.4194598912487	3	4643	2	112812	2	102574	3	34026	0.00189688920142584	0.000219625718029102	0.000582350780971972	36.4299608319805	34.0125982556261	0.000761152821355706	33.1669596982567	30.9258748788629	0.0261602503609022	7.32937962976966	7.32777000107677
1	21563266	1:21563266:C:T	C	T	0.000645717023871839	3	4646	2323	0	3	1	protein_coding	Transcript	ALPL	ENSG00000162551	ENST00000374840	missense_variant	ENSP00000363973.3:p.Arg152Cys	ENST00000374840.8:c.454C>T	uncertain_significance&likely_pathogenic	deleterious(0)	benign(0.024)	NA	6.583e-06	1.473e-05	8.023e-06	1.782e-05	112210	2	101696	2	1&1&1	NA	NA	NA	NA	YES	23.6	3.076117	rs200621180&CM128799&COSV66380680	22014174&23791648&32160374&32066479	1-21563266-C-T	43.8368651644154	36.2355232251313	3	4643	2	112208	2	101694	1	34028	0.00189688920142584	0.000219625718029102	0.000591241303968585	36.2337357927399	33.8304942392592	0.00077977344477533	32.8793201874679	30.6605577689243	0.00630636925402684	21.9829312467019	17.0991349915653
5	90627715	5:90627715:CT:C	CT	C	0.000657894997857511	3	4560	2280	0	3	1	protein_coding	Transcript	ADGRV1	ENSG00000164199	ENST00000405460	frameshift_variant	ENSP00000384582.2:p.Ser394HisfsTer12	ENST00000405460.9:c.1178del	likely_pathogenic&pathogenic	NA	NA	NA	NA	NA	8.324e-06	1.816e-05	110112	2	99184	2	1	HC	NA	NA	PERCENTILE:0.0622588658104751&GERP_DIST:5621.39100140854&BP_DIST:17660&DIST_FROM_LAST_EXON:17542&50_BP_RULE:PASS&ANN_ORF:2692.41&MAX_ORF:2692.41	YES	27.5	4.36399	rs1400695342	22135276&26667666&26226137&19357117&22147658&30029497&32467589	5-90627715-CT-C	NA	36.227698119907	3	4557	2	110110	2	99182	NA	NA	0.00193262981110258	0.000223768238543335	0.000591552013416226	36.227153575402	33.8243993417444	0.000793721531819441	32.669971100679	30.4674712013165	NA	NA	NA
8	144054638	8:144054638:TG:T	TG	T	0.000645717023871839	3	4646	2323	0	3	1	protein_coding	Transcript	OPLAH	ENSG00000178814	ENST00000618853	frameshift_variant	ENSP00000480476.1:p.His870ThrfsTer28	ENST00000618853.5:c.2608del	pathogenic	NA	NA	NA	6.593e-06	0	1.214e-05	1.793e-05	111530	2	101668	2	1&1	HC	NA	NA	PERCENTILE:0.674424618567365&GERP_DIST:379.89875189662&BP_DIST:1251&DIST_FROM_LAST_EXON:1105&50_BP_RULE:PASS&ANN_ORF:1269.45&MAX_ORF:1269.45	YES	24.3	3.544299	rs781956288&CD1610883	21651516	8-144054638-TG-T	Inf	36.0132194016642	3	4643	2	111528	2	101666	0	34029	0.00189688920142584	0.000219625718029102	0.000601468344077434	36.012774627819	33.6254764724884	0.000780375836790868	32.8701678708732	30.6521158608808	0.00173260616935135	Inf	51.298912458275
3	52346755	3:52346755:TTAAC:T	TTAAC	T	0.000645717023871839	3	4646	2323	0	3	1	protein_coding	Transcript	DNAH1	ENSG00000114841	ENST00000420323	frameshift_variant	ENSP00000401514.2:p.Asn648AlafsTer36	ENST00000420323.7:c.1941_1944del	pathogenic	NA	NA	NA	1.314e-05	2.94e-05	8.12e-06	1.803e-05	110912	2	100094	2	1	HC	NA	NA	PERCENTILE:0.151898734177215&GERP_DIST:3803.55194675326&BP_DIST:10790&DIST_FROM_LAST_EXON:10669&50_BP_RULE:PASS&ANN_ORF:1738.17&MAX_ORF:1738.17	YES	28.9	4.547525	rs1297408310	NA	3-52346755-TTAAC-T	21.9631640772734	35.8134788614442	3	4643	2	110910	2	100092	1	34028	0.00189688920142584	0.000219625718029102	0.000610968460303808	35.8119202658027	33.4391515020997	0.000815260772828372	32.3556691530654	30.1775600301497	0.00630636925402684	21.9829312467019	17.0991349915653
4	109746221	4:109746221:C:G	C	G	0.00150667002890259	7	4646	2323	0	7	1	protein_coding	Transcript	CFI	ENSG00000205403	ENST00000394634	splice_donor_variant	NA	ENST00000394634.7:c.1429+1G>C	likely_pathogenic	NA	NA	NA	2.629e-05	5.88e-05	2.786e-05	4.399e-05	113656	5	102640	4	1&1	HC	NA	NA	INTRON_SIZE:3626	YES	33	5.104492	rs368555424&CS131615	24036952&16199547&22710145&19065647&28455885&23421077	4-109746221-C-G	25.623639947323	34.2502848125163	7	4639	5	113651	4	102636	2	34027	0.00310697270583868	0.000730030980996513	9.54366537976846e-08	34.2945594543137	33.404314728272	8.04351604760333e-08	38.7129615713568	36.8705320257212	1.0372460453496e-05	25.6832581640974	22.0029097963143
15	39967475	15:39967475:T:TG	T	TG	0.00150667002890259	7	4646	2323	0	7	1	protein_coding	Transcript	EIF2AK4	ENSG00000128829	ENST00000263791	frameshift_variant	ENSP00000263791.5:p.Val385GlyfsTer30	ENST00000263791.10:c.1149_1150insG	pathogenic	NA	NA	NA	1.972e-05	2.94e-05	2.404e-05	4.414e-05	113274	5	102258	5	1	HC	NA	NA	PERCENTILE:0.232121212121212&GERP_DIST:3549.5905524157&BP_DIST:3770&DIST_FROM_LAST_EXON:3713&50_BP_RULE:PASS&ANN_ORF:3676.49&MAX_ORF:3676.49	YES	34	5.15765	rs775819448	24292273&24135949&29743074&24310610&12215525&28972005	15-39967475-T-TG	51.2472798946459	34.1338928160986	7	4639	5	113269	5	102253	1	34028	0.00310697270583868	0.000730030980996513	9.75659700991809e-08	34.1792947126946	33.2920377391764	1.90321522039223e-07	30.8553500931503	30.0542280222203	2.57477827232856e-06	51.399269145857	36.672594029529
16	84036701	16:84036701:C:A	C	A	0.00150667002890259	7	4646	2323	0	7	1	protein_coding	Transcript	SLC38A8	ENSG00000166558	ENST00000299709	splice_donor_variant	NA	ENST00000299709.8:c.388+1G>T	pathogenic	NA	NA	NA	NA	NA	1.994e-05	4.415e-05	113260	5	102346	5	1	HC	NA	NA	INTRON_SIZE:3232	YES	33	5.262487	rs149436446	NA	16-84036701-C-A	NA	34.1261614700473	7	4639	5	113255	5	102341	NA	NA	0.00310697270583868	0.000730030980996513	9.76450329076918e-08	34.1750703520092	33.2879228757017	1.89259067228842e-07	30.8819029416965	30.080092878347	NA	NA	NA
2	218892820	2:218892820:C:G	C	G	0.000430477986810729	2	4646	2323	0	2	1	protein_coding	Transcript	WNT10A	ENSG00000135925	ENST00000258411	stop_gained	ENSP00000258411.3:p.Ser268Ter	ENST00000258411.8:c.803C>G	pathogenic	NA	NA	NA	NA	NA	4.746e-06	1.107e-05	90330	1	84152	1	1&1	HC	NA	NA	PERCENTILE:0.640350877192982&GERP_DIST:183.416687583923&BP_DIST:451&DIST_FROM_LAST_EXON:-46&50_BP_RULE:FAIL&ANN_ORF:3273.87&MAX_ORF:3273.87	YES	40	7.899595	rs886039454&COSV99297672	24902757	2-218892820-C-G	NA	38.8869003442393	2	4644	1	90329	1	84151	NA	NA	0.00156833224071703	0.000118060486892846	0.00694336194416392	38.8961141251301	32.4145046111889	0.00792450457064304	36.2358627291238	30.1975454839057	NA	NA	NA
16	549467	16:549467:C:T	C	T	0.00107619003392756	5	4646	2323	0	5	1	protein_coding	Transcript	CAPN15	ENSG00000103326	ENST00000219611	missense_variant	ENSP00000219611.2:p.Ser613Leu	ENST00000219611.7:c.1838C>T	uncertain_significance&pathogenic	deleterious_low_confidence(0.02)	probably_damaging(0.999)	NA	6.58e-06	1.471e-05	1.421e-05	3.142e-05	95480	3	88984	3	1	NA	NA	NA	NA	YES	28.1	4.142286	rs374949685	32885237	16-549467-C-T	73.1604373846064	34.2517515572107	5	4641	3	95477	3	88981	1	34028	0.00251698845113395	0.000459770852011119	1.06829671098305e-05	34.2831229498996	32.3249103584125	1.48158235760202e-05	31.950638071316	30.1256213354673	0.000134837024724216	36.6492034902466	26.881647455923
11	17531431	11:17531431:C:T	C	T	0.00258286995813251	12	4646	2323	0	12	1	protein_coding	Transcript	USH1C	ENSG00000006611	ENST00000005226	synonymous_variant	ENSP00000005226.7:p.Val72%3D	ENST00000005226.12:c.216G>A	pathogenic&likely_pathogenic	NA	NA	NA	2.628e-05	5.879e-05	3.585e-05	7.93e-05	113500	9	102572	7	1&1	NA	NA	NA	NA	YES	22	2.376139	rs151045328&CS002472	24033266&18665195&17407589&15660226&20301442&21436283&11139240&25468891&10973248&11239869&11810303&12630964&15578223&17174357&20095043&23380860	11-17531431-C-T	43.9338315722488	32.5708695855297	12	4634	9	113491	7	102565	2	34027	0.00450945630655934	0.00147815833950116	2.84581904573706e-12	32.6507512157008	32.2215818432693	1.63856600975961e-12	37.9375837699284	36.8847772143705	6.42084153356808e-10	44.0308296515196	36.711079943899
1	197356926	1:197356926:C:T	C	T	0.000860955973621458	4	4646	2323	0	4	1	protein_coding	Transcript	CRB1	ENSG00000134376	ENST00000367400	stop_gained	ENSP00000356370.3:p.Gln362Ter	ENST00000367400.8:c.1084C>T	pathogenic	NA	NA	NA	1.971e-05	4.409e-05	1.193e-05	2.637e-05	113762	3	102746	2	1&1&1	HC	NA	NA	PERCENTILE:0.256811182184317&GERP_DIST:-2452.39355136454&BP_DIST:3130&DIST_FROM_LAST_EXON:2915&50_BP_RULE:PASS&ANN_ORF:500.87&MAX_ORF:500.87	YES	34	5.514223	rs778627080&CM060946&COSV66350233	10508521&22065545&23379534&26957898&25412400&29391521&16505055&28041643	1-197356926-C-T	19.5272391386132	32.6490699135934	4	4642	3	113759	2	102744	2	34027	0.00221177892901022	0.00033485818228978	7.53113645156924e-05	32.6714538489958	31.5050542349411	4.89145734291975e-05	44.2610677027473	39.8363166397415	0.00255096092989177	14.6585875990348	13.1932148626817
22	40365030	22:40365030:T:C	T	C	0.000860955973621458	4	4646	2323	0	4	1	protein_coding	Transcript	ADSL	ENSG00000239900	ENST00000623063	missense_variant	ENSP00000485525.1:p.Ser448Pro	ENST00000623063.3:c.1342T>C	pathogenic/likely_pathogenic	deleterious_low_confidence(0)	possibly_damaging(0.582)	NA	6.572e-06	1.47e-05	1.988e-05	2.637e-05	113756	3	102740	3	1&1	NA	NA	NA	NA	YES	24.8	3.525835	rs771121666&CM068480	25741868&24781210&16839792	22-40365030-T-C	58.568433579691	32.6490699135934	4	4642	3	113753	3	102737	1	34028	0.00221177892901022	0.00033485818228978	7.53262616563037e-05	32.669730722622	31.5033925686591	0.000110222856907467	29.5061092269337	28.4525732748673	0.000940211659780064	29.3032977651859	21.989337641357
6	42978335	6:42978335:AAGCGCCAGTCCGTC:A	AAGCGCCAGTCCGTC	A	0.000860955973621458	4	4646	2323	0	4	1	protein_coding	Transcript	PEX6	ENSG00000124587	ENST00000304611	frameshift_variant	ENSP00000303511.8:p.Asp268CysfsTer8	ENST00000304611.13:c.802_815del	pathogenic	NA	NA	NA	NA	NA	1.193e-05	2.637e-05	113748	3	102742	3	1	HC	NA	NA	PERCENTILE:0.27692830445124&GERP_DIST:1412.6121271044&BP_DIST:2112&DIST_FROM_LAST_EXON:1976&50_BP_RULE:PASS&ANN_ORF:4959.43&MAX_ORF:4959.43	YES	27.2	4.327163	rs63749004	11355018&22894767	6-42978335-AAGCGCCAGTCCGTC-A	NA	32.6490699135934	4	4642	3	113745	3	102739	NA	NA	0.00221177892901022	0.00033485818228978	7.5346130239178e-05	32.667433220832	31.5011770136164	0.000110214865752058	29.5066835903139	28.453127163628	NA	NA	NA
18	23939301	18:23939301:C:T	C	T	0.000860955973621458	4	4646	2323	0	4	1	protein_coding	Transcript	LAMA3	ENSG00000053747	ENST00000313654	stop_gained	ENSP00000324532.8:p.Gln2981Ter	ENST00000313654.14:c.8941C>T	pathogenic&likely_pathogenic	NA	NA	NA	6.57e-06	1.47e-05	1.193e-05	2.638e-05	113744	3	102734	3	1	HC	NA	PHYLOCSF_WEAK	PERCENTILE:0.893921215756849&GERP_DIST:-307.857357740402&BP_DIST:1054&DIST_FROM_LAST_EXON:909&50_BP_RULE:PASS&ANN_ORF:-109.127&MAX_ORF:-109.127	YES	35	6.292541	rs772038362	NA	18-23939301-C-T	58.568433579691	32.6366934655594	4	4642	3	113741	3	102731	1	34028	0.00221177892901022	0.00033485818228978	7.53560669865116e-05	32.6662844699547	31.5000692360951	0.000110246834718137	29.5043861367988	28.4509116085853	0.000940211659780064	29.3032977651859	21.989337641357
16	74719083	16:74719083:A:G	A	G	0.000860955973621458	4	4646	2323	0	4	1	protein_coding	Transcript	FA2H	ENSG00000103089	ENST00000219368	missense_variant	ENSP00000219368.3:p.Tyr231His	ENST00000219368.8:c.691T>C	uncertain_significance&likely_pathogenic	deleterious(0.01)	possibly_damaging(0.823)	NA	6.573e-06	1.47e-05	1.194e-05	2.638e-05	113736	3	102736	3	1&1	NA	NA	NA	NA	YES	27.9	4.1139	rs878855081&COSV54727897	20104589&22146942&23566484	16-74719083-A-G	58.568433579691	32.6366934655594	4	4642	3	113733	3	102733	1	34028	0.00221177892901022	0.00033485818228978	7.53759453945899e-05	32.6639869682358	31.4978536810524	0.000110238841390428	29.5049605001762	28.4514654973459	0.000940211659780064	29.3032977651859	21.989337641357
17	7222279	17:7222279:G:C	G	C	0.000860955973621458	4	4646	2323	0	4	1	protein_coding	Transcript	ACADVL	ENSG00000072778	ENST00000356839	missense_variant	ENSP00000349297.5:p.Glu285Asp	ENST00000356839.10:c.855G>C	likely_pathogenic&uncertain_significance	deleterious(0.02)	probably_damaging(0.995)	NA	6.57e-05	0.0001029	1.989e-05	2.639e-05	113700	3	102728	2	1	NA	NA	NA	NA	YES	23.7	3.151338	rs201509063	NA	17-7222279-G-C	8.366919082813	32.6243263971754	4	4642	3	113697	2	102726	4	34025	0.00221177892901022	0.00033485818228978	7.54654793663837e-05	32.6536482110878	31.4878836833603	4.89467950172786e-05	44.2533135824096	39.829337641357	0.00975105444383471	7.33072731363696	7.32913301023156
6	116627975	6:116627975:GA:G	GA	G	0.000860955973621458	4	4646	2323	0	4	1	protein_coding	Transcript	RSPH4A	ENSG00000111834	ENST00000229554	frameshift_variant	ENSP00000229554.5:p.Thr424GlnfsTer19	ENST00000229554.10:c.1269del	pathogenic	NA	NA	NA	1.314e-05	2.941e-05	1.193e-05	2.639e-05	113692	3	102678	2	1	HC	NA	NA	PERCENTILE:0.589958158995816&GERP_DIST:0&BP_DIST:879&DIST_FROM_LAST_EXON:645&50_BP_RULE:PASS&ANN_ORF:4213.49&MAX_ORF:4213.49	YES	20.1	2.195882	rs397518456	23993197	6-116627975-GA-G	29.2742595587031	32.6243263971754	4	4642	3	113689	2	102676	1	34028	0.00221177892901022	0.00033485818228978	7.54853938501144e-05	32.6513507096298	31.4856681283176	4.90364387158505e-05	44.2317743591044	39.8099515347334	0.000940211659780064	29.3032977651859	21.989337641357
16	28882563	16:28882563:TC:T	TC	T	0.000860955973621458	4	4646	2323	0	4	1	protein_coding	Transcript	ATP2A1	ENSG00000196296	ENST00000395503	frameshift_variant	ENSP00000378879.5:p.Pro147LeufsTer34	ENST00000395503.9:c.438del	pathogenic	NA	NA	NA	NA	NA	1.194e-05	2.641e-05	113588	3	102662	2	1	HC	NA	NA	PERCENTILE:0.146733668341709&GERP_DIST:0&BP_DIST:2816&DIST_FROM_LAST_EXON:2812&50_BP_RULE:PASS&ANN_ORF:1060.01&MAX_ORF:1060.01	YES	23.7	3.269889	rs748241465	9367679	16-28882563-TC-T	NA	32.5996203567383	4	4642	3	113585	2	102660	NA	NA	0.00221177892901022	0.00033485818228978	7.57448807414184e-05	32.6214831949887	31.4568659127625	4.9065168026887e-05	44.2248818076016	39.8037479806139	NA	NA	NA
7	97869140	7:97869140:G:T	G	T	0.000860955973621458	4	4646	2323	0	4	1	protein_coding	Transcript	ASNS	ENSG00000070669	ENST00000394308	missense_variant	ENSP00000377845.3:p.Ala6Glu	ENST00000394308.8:c.17C>A	pathogenic/likely_pathogenic&pathogenic	deleterious(0)	possibly_damaging(0.835)	NA	6.573e-06	1.47e-05	1.194e-05	2.641e-05	113588	3	102598	3	1&1&1	NA	NA	NA	NA	YES	25.3	3.661877	rs398122975&CM1310819&COSV51552621	24139043&30057589&29375865	7-97869140-G-T	58.568433579691	32.5996203567383	4	4642	3	113585	3	102595	1	34028	0.00221177892901022	0.00033485818228978	7.57448807414184e-05	32.6214831949887	31.4568659127625	0.000110792084242519	29.4653294292385	28.4132471728594	0.000940211659780064	29.3032977651859	21.989337641357
21	46206689	21:46206689:T:C	T	C	0.000860955973621458	4	4646	2323	0	4	1	protein_coding	Transcript	LSS	ENSG00000160285	ENST00000397728	missense_variant	ENSP00000380837.2:p.Asn516Ser	ENST00000397728.8:c.1547A>G	pathogenic	deleterious(0.01)	possibly_damaging(0.63)	NA	1.318e-05	2.944e-05	1.199e-05	2.641e-05	113586	3	102674	3	1	NA	NA	NA	NA	YES	25.5	3.733553	rs148141905	30723320	21-46206689-T-C	29.2444284518158	32.5996203567383	4	4642	3	113583	3	102671	1	34028	0.00221177892901022	0.00033485818228978	7.57498817893418e-05	32.6209088197856	31.4563120240018	0.000110486971683082	29.4871552358969	28.4342949457651	0.000940211659780064	29.3032977651859	21.989337641357
11	47275949	11:47275949:C:G	C	G	0.000860955973621458	4	4646	2323	0	4	1	protein_coding	Transcript	MADD	ENSG00000110514	ENST00000706887	stop_gained	ENSP00000516604.1:p.Ser237Ter	ENST00000706887.1:c.710C>G	pathogenic	NA	NA	NA	NA	NA	1.194e-05	2.642e-05	113542	3	102526	3	1	HC	NA	NA	PERCENTILE:0.143347466182112&GERP_DIST:5773.80148492455&BP_DIST:4210&DIST_FROM_LAST_EXON:4106&50_BP_RULE:PASS&PHYLOCSF_TOO_SHORT	YES	36	6.442324	rs1411949325	NA	11-47275949-C-G	NA	32.5872813634163	4	4642	3	113539	3	102523	NA	NA	0.00221177892901022	0.00033485818228978	7.58600093129148e-05	32.6082725660657	31.444126471267	0.000111082110048299	29.4446523504036	28.3933071774752	NA	NA	NA
2	147939224	2:147939224:C:CTGTT	C	CTGTT	0.000861325999721885	4	4644	2322	0	4	1	protein_coding	Transcript	ORC4	ENSG00000115947	ENST00000392857	frameshift_variant	ENSP00000376597.5:p.Ala292AsnfsTer20	ENST00000392857.10:c.870_873dup	pathogenic	NA	NA	NA	6.575e-06	1.47e-05	1.195e-05	2.644e-05	113454	3	102440	3	1	HC	NA	NA	PERCENTILE:0.665903890160183&GERP_DIST:659.638433143497&BP_DIST:435&DIST_FROM_LAST_EXON:247&50_BP_RULE:PASS&ANN_ORF:437.227&MAX_ORF:437.227	YES	19.93	2.180775	rs797044461	21358631&21358632	2-147939224-C-CTGTT	58.5936054232575	32.5766263132332	4	4640	3	113451	3	102437	1	34028	0.0022127305331218	0.00033500241465794	7.59581017822808e-05	32.5970422287917	31.4332969045823	0.000111251201380222	29.4326334053633	28.3817168716425	0.000938825216389673	29.3159080101261	21.9988147828898
5	37167046	5:37167046:C:T	C	T	0.000878349004779011	4	4554	2277	0	4	1	protein_coding	Transcript	CPLANE1	ENSG00000197603	ENST00000651892	splice_donor_variant	NA	ENST00000651892.2:c.7400+1G>A	pathogenic	NA	NA	NA	NA	NA	1.246e-05	2.698e-05	111204	3	100218	3	1&1	HC	NA	NON_CAN_SPLICE	INTRON_SIZE:1375	YES	28	4.130417	rs367543062&CS122716	18414213&22425360&20301500	5-37167046-C-T	NA	32.5555598509641	4	4550	3	111201	3	100215	NA	NA	0.00225641695343549	0.000341624011279861	7.60877661162868e-05	32.5824791804492	31.4192631892885	0.000112230313819622	29.3636900015464	28.3152400835073	NA	NA	NA
3	180661863	3:180661863:CTTT:C	CTTT	C	0.000434593996033072	2	4602	2301	0	2	1	protein_coding	Transcript	CCDC39	ENSG00000284862	ENST00000476379	inframe_deletion	ENSP00000417960.2:p.Lys118del	ENST00000476379.6:c.352_354del	likely_pathogenic	NA	NA	NA	NA	NA	4.968e-06	1.161e-05	86104	1	78664	1	1	NA	NA	NA	NA	YES	13.51	1.150539	rs1245822059	NA	3-180661863-CTTT-C	NA	37.4327300631415	2	4600	1	86103	1	78663	NA	NA	0.00158331363554801	0.000119189346980156	0.00745960057186161	37.4309861747977	31.1935296888019	0.0088245500551032	34.1966729869106	28.498170488715	NA	NA	NA
6	18122531	6:18122531:A:T	A	T	0.000645717023871839	3	4646	2323	0	3	1	protein_coding	Transcript	NHLRC1	ENSG00000187566	ENST00000340650	missense_variant	ENSP00000345464.3:p.Cys26Ser	ENST00000340650.6:c.76T>A	pathogenic&not_provided	deleterious(0)	probably_damaging(0.998)	NA	6.57e-06	1.47e-05	8.918e-06	1.98e-05	101012	2	93382	2	1&1	NA	NA	NA	NA	YES	30	4.353498	rs28940575&CM033787	12958597&12960212&16950819&30083360&32580526	6-18122531-A-T	43.9263281545469	32.6119709026181	3	4643	2	101010	2	93380	1	34028	0.00189688920142584	0.000219625718029102	0.000794668292407511	32.6557403191234	30.4543340152902	0.000989787367873087	30.1847094347638	28.153914073436	0.00630636925402684	21.9829312467019	17.0991349915653
4	64309896	4:64309896:C:T	C	T	0.00108272000215948	5	4618	2309	0	5	1	protein_coding	Transcript	TECRL	ENSG00000205678	ENST00000381210	missense_variant	ENSP00000370607.3:p.Arg196Gln	ENST00000381210.8:c.587G>A	pathogenic&likely_pathogenic	deleterious(0.03)	probably_damaging(0.992)	NA	1.976e-05	4.416e-05	2.396e-05	3.531e-05	113298	4	102288	4	1&1&1&1&1	NA	NA	NA	NA	YES	26.5	3.923425	rs773204795&CM1615750&COSV101168525&COSV67086765&COSV67089147	27861123&30790670	4-64309896-C-T	24.5181159909302	30.6632682571361	5	4613	4	113294	4	102284	2	34027	0.00253223401398746	0.000462559066653147	1.01479222753898e-05	30.7067211572888	30.0143178835061	1.63385343498493e-05	27.7131766649966	27.0975157448551	0.000414206792619495	18.4367459250592	16.2264007803186
12	7690389	12:7690389:C:T	C	T	0.000645717023871839	3	4646	2323	0	3	1	protein_coding	Transcript	GDF3	ENSG00000184344	ENST00000329913	missense_variant	ENSP00000331745.3:p.Arg195Gln	ENST00000329913.4:c.584G>A	pathogenic	tolerated(1)	benign(0.001)	NA	0.0001775	0.0001764	0.0001909	0.0001846	113750	21	102734	19	1&1	NA	NA	NA	NA	YES	0.002	-1.202392	rs146973734&CM100247	19864492&29260090&34070849	12-7690389-C-T	3.66052734621224	3.49792537308689	3	4643	21	113729	19	102715	6	34023	0.00189688920142584	0.000219625718029102	0.0661747184826589	3.4991612668698	3.98710124930824	0.0675236332386609	3.49294245157563	3.97030588664055	0.0834542429429486	3.66372439704737	3.94537442744614
3	139350183	3:139350183:G:A	G	A	0.000645717023871839	3	4646	2323	0	3	1	protein_coding	Transcript	MRPS22	ENSG00000175110	ENST00000680020	missense_variant	ENSP00000505414.1:p.Arg170His	ENST00000680020.1:c.509G>A	pathogenic	deleterious(0.01)	probably_damaging(1)	NA	0.0001512	0.0002941	8.36e-05	0.0001849	113576	21	102584	20	1&1&1	NA	NA	NA	NA	YES	32	4.510959	rs119478059&CM076316&COSV60349150	17873122&29096039	3-139350183-G-A	2.19556961534117	3.49224999389853	3	4643	21	113555	20	102564	10	34019	0.00189688920142584	0.000219625718029102	0.0664078539341041	3.49380735335141	3.98100119947614	0.0754962013519173	3.31340747717472	3.77108047703714	0.19890769615859	2.19802480497101	2.44208750583253
9	130470873	9:130470873:T:C	T	C	0.000430477986810729	2	4646	2323	0	2	1	protein_coding	Transcript	ASS1	ENSG00000130707	ENST00000352480	missense_variant	ENSP00000253004.6:p.Trp179Arg	ENST00000352480.10:c.535T>C	pathogenic	deleterious(0)	probably_damaging(1)	0.001	7.885e-05	0.000147	8.749e-05	0.0001319	113750	15	102738	15	1&1	NA	NA	NA	NA	YES	25.6	3.746094	rs121908646&CM020627	18925679&12815590&14680976&18473344&11941481&23780642&28111830	9-130470873-T-C	2.92842167898455	3.26366934655594	2	4644	15	113735	15	102723	5	34024	0.00156833224071703	0.000118060486892846	0.142070775555299	3.26533809368976	3.9497115908862	0.166065091903871	2.94919917557483	3.56729603867217	0.201559284248164	2.93046452277795	3.32989166071306
7	107683538	7:107683538:G:A	G	A	0.00150667002890259	7	4646	2323	0	7	1	protein_coding	Transcript	SLC26A4	ENSG00000091137	ENST00000644269	splice_donor_variant	NA	ENST00000644269.2:c.1001+1G>A	pathogenic	NA	NA	NA	0.0002235	0.0003969	0.0001958	0.0004077	112824	46	101824	42	1&1&1	HC	NA	NA	INTRON_SIZE:5515	YES	35	5.914716	rs80338849&CS077865&CS982315	24033266&25525159&26252218&26445815&9618166&9618167&11317356&15689455&20301640&20597900&113173&10718825&11919333&14508505&15279074&17309986&18167283&18285825&24224479&16283880&25394566&16199547&26744121&8285825&34680964	7-107683538-G-A	3.79609480701081	3.69553600417609	7	4639	46	112778	42	101782	14	34015	0.00310697270583868	0.000730030980996513	0.00471448445863829	3.69915841014285	3.92069849017379	0.00515380298501248	3.65658400429468	3.87145546870543	0.00904182418347211	3.66602126630849	3.7922672999097
15	51471365	15:51471365:C:T	C	T	0.000216543994611129	1	4618	2309	0	1	1	protein_coding	Transcript	DMXL2	ENSG00000104093	ENST00000560891	missense_variant	ENSP00000453267.2:p.Arg2417His	ENST00000560891.6:c.7250G>A	pathogenic	deleterious_low_confidence(0)	possibly_damaging(0.702)	NA	2.632e-05	5.882e-05	3.584e-05	7.928e-05	113528	9	102512	8	1&1&1	NA	NA	NA	NA	YES	24.7	3.512762	rs754786373&CM176164&COSV51848230	27657680	15-51471365-C-T	3.68146879651699	2.73138237400516	1	4617	9	113519	8	102504	2	34027	0.00122565491442312	3.82263486491611e-05	0.328829413302619	2.73168812516958	3.8817826917049	0.327386095611373	2.77512499077804	3.91749418771298	0.317353883844347	3.68477609357912	4.42154845695723
20	44621032	20:44621032:CCTCTT:C	CCTCTT	C	0.000860955973621458	4	4646	2323	0	4	1	protein_coding	Transcript	ADA	ENSG00000196839	ENST00000372874	frameshift_variant	ENSP00000361965.4:p.Glu319GlyfsTer3	ENST00000372874.9:c.956_960del	pathogenic	NA	NA	NA	9.203e-05	0.0001764	0.0001193	0.0002461	113770	28	102754	21	1	HC	NA	NA	PERCENTILE:0.879120879120879&GERP_DIST:-33.267450106144&BP_DIST:130&DIST_FROM_LAST_EXON:117&50_BP_RULE:PASS&ANN_ORF:678.91&MAX_ORF:678.91	YES	35	5.745064	rs771266745	26376800&8401541&23260757&27484032&26255240&27129325	20-44621032-CCTCTT-C	4.88070279830758	3.4983989176004	4	4642	28	113742	21	102733	6	34023	0.00221177892901022	0.00033485818228978	0.0354854047913154	3.50031523774027	3.8684635660233	0.0213794378083922	4.21539436109137	4.6316339181726	0.0240093106078481	4.88605227660611	5.07371691313533
10	13283695	10:13283695:G:A	G	A	0.000215238993405364	1	4646	2323	0	1	1	protein_coding	Transcript	PHYH	ENSG00000107537	ENST00000263038	missense_variant	ENSP00000263038.4:p.Arg275Trp	ENST00000263038.9:c.823C>T	pathogenic&pathogenic/likely_pathogenic	deleterious(0.01)	probably_damaging(1)	NA	7.234e-05	1.47e-05	0.0001869	7.911e-05	113762	9	102746	9	1&1&1&1	NA	NA	NA	NA	YES	25	3.575841	rs104894178&CM971176&COSV53816705&COSV53816901	10767344&9326939&14974078&28041643&1155634&9657395&11555634	10-13283695-G-A	14.6421083949228	2.72075582613278	1	4645	9	113753	9	102737	1	34028	0.00121827457158155	3.79959641832691e-05	0.329876282895764	2.72099318105831	3.86633924171099	0.357428144451459	2.45747269330301	3.49191917475316	0.225830253511535	7.32341081156559	7.32504574319234
3	132696798	3:132696798:G:A	G	A	0.000215238993405364	1	4646	2323	0	1	1	protein_coding	Transcript	NPHP3	ENSG00000113971	ENST00000337331	stop_gained	ENSP00000338766.5:p.Arg702Ter	ENST00000337331.10:c.2104C>T	pathogenic	NA	NA	NA	9.858e-05	0.0001323	4.773e-05	7.913e-05	113740	9	102724	7	1&1&1	HC	NA	NA	PERCENTILE:0.526922113698973&GERP_DIST:1116.11348369867&BP_DIST:1877&DIST_FROM_LAST_EXON:1697&50_BP_RULE:PASS&ANN_ORF:468.059&MAX_ORF:468.059	YES	45	8.754069	rs267606916&CM094106&COSV58629610	23559409&18371931&19303681	3-132696798-G-A	1.62690093276919	2.72006815879394	1	4645	9	113731	7	102717	5	34024	0.00121827457158155	3.79959641832691e-05	0.329927143107633	2.72046702121636	3.86559148921707	0.298049270108554	3.1589797470661	4.42223657302766	0.536029693629758	1.46494973617365	1.99750491678164
14	73959223	14:73959223:C:T	C	T	0.000215238993405364	1	4646	2323	0	1	1	protein_coding	Transcript	COQ6	ENSG00000119723	ENST00000334571	missense_variant&splice_region_variant	ENSP00000333946.2:p.Pro261Leu	ENST00000334571.7:c.782C>T	pathogenic	deleterious(0)	probably_damaging(0.998)	NA	0.0001051	0.0001617	5.17e-05	7.914e-05	113718	9	102706	9	1&1&1	NA	NA	NA	NA	YES	32	4.627977	rs371260604&COSV99473859&COSV99474165	31937884&28117207	14-73959223-C-T	1.3311007631748	2.71972445546329	1	4645	9	113709	9	102697	6	34023	0.00121827457158155	3.79959641832691e-05	0.329978018750647	2.71994086059494	3.86484373672314	0.357536409962566	2.45651635880856	3.4905596247642	0.591774761860024	1.22076745297543	1.69014679218102
10	119169290	10:119169290:C:T	C	T	0.000215238993405364	1	4646	2323	0	1	1	protein_coding	Transcript	PRDX3	ENSG00000165672	ENST00000298510	missense_variant	ENSP00000298510.2:p.Asp202Asn	ENST00000298510.4:c.604G>A	pathogenic	deleterious(0.02)	probably_damaging(0.961)	NA	0.0001643	1.47e-05	4.376e-05	7.916e-05	113696	9	102740	9	1&1	NA	NA	NA	NA	YES	26.6	3.94084	rs548327727&COSV53719594	33889951	10-119169290-C-T	14.6421083949228	2.71903730931486	1	4645	9	113687	9	102731	1	34028	0.00121827457158155	3.79959641832691e-05	0.330028909831686	2.71941469920091	3.86409598422922	0.357444380182573	2.45732924362091	3.49171524225481	0.225830253511535	7.32341081156559	7.32504574319234
15	45104176	15:45104176:G:A	G	A	0.000215238993405364	1	4646	2323	0	1	1	protein_coding	Transcript	DUOX2	ENSG00000140279	ENST00000389039	stop_gained	ENSP00000373691.7:p.Arg842Ter	ENST00000389039.11:c.2524C>T	pathogenic&pathogenic/likely_pathogenic	NA	NA	NA	2.629e-05	2.939e-05	5.172e-05	7.916e-05	113692	9	102708	8	1&1	HC	NA	NA	PERCENTILE:0.543146115773617&GERP_DIST:1655.83236141354&BP_DIST:2108&DIST_FROM_LAST_EXON:1986&50_BP_RULE:PASS&ANN_ORF:1334.87&MAX_ORF:1334.87	YES	40	7.952852	rs119472028&CM053837	16134168	15-45104176-G-A	7.32354519922982	2.71903730931486	1	4645	9	113683	8	102700	1	34028	0.00121827457158155	3.79959641832691e-05	0.33003816441468	2.71931903341043	3.86396002923032	0.328466340232553	2.76367278993106	3.90132766054436	0.225830253511535	7.32341081156559	7.32504574319234
12	102912794	12:102912794:A:C	A	C	0.000215238993405364	1	4646	2323	0	1	1	protein_coding	Transcript	PAH	ENSG00000171759	ENST00000553106	missense_variant	ENSP00000448059.1:p.Phe55Leu	ENST00000553106.6:c.165T>G	pathogenic/likely_pathogenic&pathogenic	deleterious_low_confidence(0.02)	possibly_damaging(0.741)	NA	0.0001971	4.409e-05	0.0001671	7.916e-05	113692	9	102676	6	1&1&1&1	NA	NA	NA	NA	YES	23.1	2.854588	rs199475598&CD011178&CD910542&CM971122	23757202&18299955&23430918&10598814&12655553&23932990&24350308&17924342&9634518&9298832&9521426&11678552&12501224&18538294&27121329&26655635&30367646	12-102912794-A-C	4.88180978465331	2.71903730931486	1	4645	9	113683	6	102670	2	34027	0.00121827457158155	3.79959641832691e-05	0.33003816441468	2.71931903341043	3.86396002923032	0.266403176609717	3.68365237834938	5.10024589553166	0.318835519257285	3.66258155902519	4.39489828866645
3	15635481	3:15635481:CTG:C	CTG	C	0.000215238993405364	1	4646	2323	0	1	1	protein_coding	Transcript	BTD	ENSG00000169814	ENST00000643237	frameshift_variant	ENSP00000495254.2:p.Cys15LeufsTer16	ENST00000643237.3:c.43_44del	pathogenic	NA	NA	NA	0.0001445	0.0002205	0.0001074	7.918e-05	113662	9	102648	8	1	HC	NA	NA	PERCENTILE:0.0279898218829517&GERP_DIST:-517.16112048626&BP_DIST:1527&DIST_FROM_LAST_EXON:355&50_BP_RULE:PASS&ANN_ORF:172.718&MAX_ORF:172.718	YES	23.9	3.358121	rs750965140	NA	3-15635481-CTG-C	0.976140559661517	2.71835051029761	1	4645	9	113653	8	102640	8	34021	0.00121827457158155	3.79959641832691e-05	0.330107590065902	2.71860153917896	3.86294036673861	0.328619220066359	2.76205847322358	3.89904841497464	0.683979993324588	0.915518747562099	1.29238921916846
4	6301468	4:6301468:G:A	G	A	0.000215238993405364	1	4646	2323	0	1	1	protein_coding	Transcript	WFS1	ENSG00000109501	ENST00000226760	missense_variant	ENSP00000226760.1:p.Arg558His	ENST00000226760.5:c.1673G>A	likely_pathogenic	deleterious(0)	probably_damaging(0.998)	NA	4.598e-05	8.817e-05	6.784e-05	7.921e-05	113628	9	102672	7	1&1&1	NA	NA	NA	NA	YES	25.5	3.735314	rs774265764&CM031402&COSV99901267	NA	4-6301468-G-A	2.44118173307661	2.71732096206747	1	4645	9	113619	7	102665	3	34026	0.00121827457158155	3.79959641832691e-05	0.330186307214618	2.71778837735274	3.861784749248	0.298172333908852	3.15738058494091	4.41999784737918	0.400669667414367	2.44165365474288	3.13912080815536
4	6301468	4:6301468:G:A	G	A	0.000215238993405364	1	4646	2323	0	1	1	protein_coding	Transcript	WFS1	ENSG00000109501	ENST00000226760	missense_variant	ENSP00000226760.1:p.Arg558His	ENST00000226760.5:c.1673G>A	likely_pathogenic	deleterious(0)	probably_damaging(0.998)	NA	4.598e-05	8.817e-05	6.784e-05	7.921e-05	113628	9	102672	7	1&1&1	NA	NA	NA	NA	YES	25.5	3.735314	rs774265764&CM031402&COSV99901267	NA	4-6301468-G-A	2.44118173307661	2.71732096206747	1	4645	9	113619	7	102665	3	34026	0.00121827457158155	3.79959641832691e-05	0.330186307214618	2.71778837735274	3.861784749248	0.298172333908852	3.15738058494091	4.41999784737918	0.400669667414367	2.44165365474288	3.13912080815536
8	133017916	8:133017916:C:A	C	A	0.000215238993405364	1	4646	2323	0	1	1	protein_coding	Transcript	TG	ENSG00000042832	ENST00000220616	missense_variant	ENSP00000220616.4:p.Ala2234Asp	ENST00000220616.9:c.6701C>A	pathogenic	deleterious(0)	probably_damaging(1)	NA	3.285e-05	5.88e-05	4.377e-05	7.922e-05	113608	9	102626	8	1&1&1	NA	NA	NA	NA	YES	25.7	3.767201	rs370991693&CM045555&COSV99603018	17532758	8-133017916-C-A	3.66052709873069	2.71697795260495	1	4645	9	113599	8	102618	2	34027	0.00121827457158155	3.79959641832691e-05	0.330232628673796	2.71731004603381	3.86110497425352	0.328675311097376	2.76146655510364	3.89821269159908	0.318835519257285	3.66258155902519	4.39489828866645
1	169468804	1:169468804:T:G	T	G	0.000215238993405364	1	4646	2323	0	1	1	protein_coding	Transcript	SLC19A2	ENSG00000117479	ENST00000236137	missense_variant	ENSP00000236137.5:p.Lys355Gln	ENST00000236137.10:c.1063A>C	likely_pathogenic	deleterious(0.03)	possibly_damaging(0.765)	NA	6.574e-05	0.0001176	5.174e-05	7.922e-05	113608	9	102594	8	1	NA	NA	NA	NA	YES	23.4	3.002518	rs200879349	NA	1-169468804-T-G	1.83026354936534	2.71697795260495	1	4645	9	113599	8	102586	4	34025	0.00121827457158155	3.79959641832691e-05	0.330232628673796	2.71731004603381	3.86110497425352	0.328756931693826	2.76060558141422	3.8969970939619	0.472674237381341	1.83123240481536	2.44146665231586
1	20649109	1:20649109:C:T	C	T	0.000215238993405364	1	4646	2323	0	1	1	protein_coding	Transcript	PINK1	ENSG00000158828	ENST00000321556	stop_gained	ENSP00000364204.3:p.Gln456Ter	ENST00000321556.5:c.1366C>T	pathogenic	NA	NA	0.001	5.255e-05	0.0001176	3.98e-05	7.923e-05	113588	9	102636	9	1&1	HC	NA	NA	PERCENTILE:0.782359679266896&GERP_DIST:96.3201068878174&BP_DIST:379&DIST_FROM_LAST_EXON:122&50_BP_RULE:PASS&ANN_ORF:1190.68&MAX_ORF:1190.68	YES	38	7.610568	rs45539432&CM052340	15087508&15349870&16769864&18685134&28502045&20506312&30930935	1-20649109-C-T	1.83026354936534	2.71663502972819	1	4645	9	113579	9	102627	4	34025	0.00121827457158155	3.79959641832691e-05	0.330278962920146	2.71683171410401	3.86042519925905	0.357726029310194	2.45484275509428	3.48818041228353	0.472674237381341	1.83123240481536	2.44146665231586
2	44312607	2:44312607:C:T	C	T	0.000215238993405364	1	4646	2323	0	1	1	protein_coding	Transcript	SLC3A1	ENSG00000138079	ENST00000260649	missense_variant	ENSP00000260649.6:p.Arg452Trp	ENST00000260649.11:c.1354C>T	pathogenic	deleterious(0)	probably_damaging(1)	0.001	7.231e-05	0.0001029	8.359e-05	7.926e-05	113550	9	102534	9	1&1&1	NA	NA	NA	NA	YES	25.1	3.604692	rs201502095&CM972932&COSV53225385	15635077&25296721&16138908&22480232&9186880&11260385&15691362&18947684&25417848&30146843	2-44312607-C-T	2.09172977070325	2.71560678028469	1	4645	9	113541	9	102525	4	34025	0.00121827457158155	3.79959641832691e-05	0.330367033235443	2.71592288177197	3.85913362676954	0.358002684810639	2.45240403461436	3.4847135598117	0.472674237381341	1.83123240481536	2.44146665231586
1	97193111	1:97193111:CT:C	CT	C	0.000215238993405364	1	4646	2323	0	1	1	protein_coding	Transcript	DPYD	ENSG00000188641	ENST00000370192	frameshift_variant	ENSP00000359211.3:p.Gln860ArgfsTer9	ENST00000370192.8:c.2579del	likely_pathogenic	NA	NA	NA	5.255e-05	7.349e-05	3.584e-05	7.93e-05	113494	9	102480	7	1&1	HC	NA	NA	PERCENTILE:0.837881741390513&GERP_DIST:294.142788812704&BP_DIST:496&DIST_FROM_LAST_EXON:326&50_BP_RULE:PASS&ANN_ORF:1040.27&MAX_ORF:1040.27	YES	35	5.563377	rs746991079&COSV64602835	27641154&21590448	1-97193111-CT-C	2.9288201579176	2.71423699124041	1	4645	9	113485	7	102473	3	34026	0.00121827457158155	3.79959641832691e-05	0.330496905317359	2.71458354599709	3.857230256785	0.298627594130551	3.15147599011274	4.41173178344635	0.400669667414367	2.44165365474288	3.13912080815536
1	97193112	1:97193112:T:-	T	-	0.000215238993405364	1	4646	2323	0	1	1	protein_coding	Transcript	DPYD	ENSG00000188641	ENST00000370192	frameshift_variant	ENSP00000359211.3:p.Gln860ArgfsTer9	ENST00000370192.8:c.2579del	likely_pathogenic	NA	NA	NA	5.255e-05	7.349e-05	3.584e-05	7.93e-05	113494	9	102480	7	1&1	HC	NA	NA	PERCENTILE:0.837881741390513&GERP_DIST:294.142788812704&BP_DIST:496&DIST_FROM_LAST_EXON:326&50_BP_RULE:PASS&ANN_ORF:1040.27&MAX_ORF:1040.27	YES	35	5.563377	rs746991079&COSV64602835	27641154&21590448	1-97193112-T--	2.9288201579176	2.71423699124041	1	4645	9	113485	7	102473	3	34026	0.00121827457158155	3.79959641832691e-05	0.330496905317359	2.71458354599709	3.857230256785	0.298627594130551	3.15147599011274	4.41173178344635	0.400669667414367	2.44165365474288	3.13912080815536
6	73635384	6:73635384:GATTTCTTAATGATGA:G	GATTTCTTAATGATGA	G	0.000215609994484112	1	4638	2319	0	1	1	protein_coding	Transcript	SLC17A5	ENSG00000119899	ENST00000355773	inframe_deletion	ENSP00000348019.5:p.Ser268_Asn272del	ENST00000355773.6:c.802_816del	pathogenic	NA	NA	NA	2.629e-05	4.409e-05	4.011e-05	7.944e-05	113292	9	102354	9	1	NA	NA	NA	NA	YES	21.7	2.455687	rs386833994	10581036&10947946&12794688&15510212&15516337&15805149&12121352&12359136&10069709&2334213&33147747	6-73635384-GATTTCTTAATGATGA-G	4.89022441560698	2.71412379763484	1	4637	9	113283	9	102345	2	34027	0.00122037415572087	3.80615044617593e-05	0.330512200878052	2.71442663343324	3.85700666761243	0.358012074714873	2.4523219972993	3.48459639665201	0.318412632737586	3.66889249008385	4.40247978436658
1	11022209	1:11022209:A:G	A	G	0.000215238993405364	1	4646	2323	0	1	1	protein_coding	Transcript	TARDBP	ENSG00000120948	ENST00000240185	missense_variant	ENSP00000240185.4:p.Asn267Ser	ENST00000240185.8:c.800A>G	uncertain_significance&likely_pathogenic&pathogenic	tolerated(0.52)	benign(0.007)	0.001	6.569e-05	5.878e-05	7.566e-05	7.934e-05	113436	9	102420	9	1&1	NA	NA	NA	NA	YES	19.36	2.013331	rs80356718&CM091848	20301761&19224587&20645878&21943958&23231971&29895397&28573484&25138285&29801890&19655382	1-11022209-A-G	3.66177259961491	2.71286858337994	1	4645	9	113427	9	102411	2	34027	0.00121827457158155	3.79959641832691e-05	0.330631521619939	2.71319637198119	3.85525890930102	0.358312384529454	2.44967835049821	3.48083884234318	0.318835519257285	3.66258155902519	4.39489828866645
5	39308247	5:39308247:CTCTTTACACAATCA:C	CTCTTTACACAATCA	C	0.000215238993405364	1	4646	2323	0	1	1	protein_coding	Transcript	C9	ENSG00000113600	ENST00000263408	frameshift_variant	ENSP00000263408.4:p.Asp403GlufsTer5	ENST00000263408.5:c.1209_1222del	likely_pathogenic&pathogenic	NA	NA	NA	0.0001052	0.0002205	5.18e-05	7.941e-05	113330	9	102316	7	1	HC	NA	PHYLOCSF_WEAK	PERCENTILE:0.727380952380952&GERP_DIST:-282.098819327354&BP_DIST:455&DIST_FROM_LAST_EXON:421&50_BP_RULE:PASS&ANN_ORF:-566.195&MAX_ORF:-566.195	YES	25.6	3.976279	rs767328870	9144525&9570574	5-39308247-CTCTTTACACAATCA-C	0.976140559661517	2.71047718681985	1	4645	9	113321	7	102309	8	34021	0.00121827457158155	3.79959641832691e-05	0.330877823444673	2.7106611795799	3.85165610183029	0.299017550900587	3.14643248667254	4.40467118717038	0.683979993324588	0.915518747562099	1.29238921916846
1	226895548	1:226895548:A:C	A	C	0.000215238993405364	1	4646	2323	0	1	1	protein_coding	Transcript	PSEN2	ENSG00000143801	ENST00000366783	missense_variant	ENSP00000355747.3:p.Asp439Ala	ENST00000366783.8:c.1316A>C	uncertain_significance&pathogenic	deleterious_low_confidence(0.01)	possibly_damaging(0.801)	NA	3.946e-05	7.352e-05	3.605e-05	7.967e-05	112966	9	102058	9	1&1&1	NA	NA	NA	NA	YES	28.2	4.14771	rs63750110&CM014082&COSV60917459	30665447&11723295&23861362&25104557	1-226895548-A-C	2.92762504631889	2.70163164811553	1	4645	9	112957	9	102049	3	34026	0.00121827457158155	3.79959641832691e-05	0.331726369435516	2.7019553117561	3.83928419693082	0.359299305994237	2.44102274622609	3.46853491494315	0.400669667414367	2.44165365474288	3.13912080815536
6	72251007	6:72251007:G:A	G	A	0.000215516993193887	1	4640	2320	0	1	1	protein_coding	Transcript	RIMS1	ENSG00000079841	ENST00000521978	missense_variant	ENSP00000428417.1:p.Arg820His	ENST00000521978.6:c.2459G>A	uncertain_significance&pathogenic&pathogenic/likely_pathogenic	deleterious_low_confidence(0)	NA	NA	5.918e-05	0.0001323	3.79e-05	7.776e-05	77160	6	71194	6	1&1&1	NA	NA	NA	NA	YES	31	4.383613	rs121918302&CM034832&COSV53453844	9634506&12659814&27176872&18690027	6-72251007-G-A	1.62900221612915	2.77156627049752	1	4639	6	77154	6	71188	5	34024	0.00121984858152073	3.80450982039824e-05	0.335544803755773	2.77187740351223	3.83767315775075	0.357240992493653	2.55751882518732	3.54092367380437	0.535597551801148	1.46684435821895	2.00008817564589
1	214644569	1:214644569:C:T	C	T	0.000223513998207636	1	4474	2237	0	1	1	protein_coding	Transcript	CENPF	ENSG00000117724	ENST00000366955	stop_gained	ENSP00000355922.3:p.Arg1667Ter	ENST00000366955.8:c.4999C>T	pathogenic&likely_pathogenic	NA	NA	NA	7.895e-05	0.0001176	5.91e-05	8.283e-05	108654	9	97698	8	1&1	HC	NA	NA	PERCENTILE:0.53493846976993&GERP_DIST:-2697.20636721544&BP_DIST:4339&DIST_FROM_LAST_EXON:4136&50_BP_RULE:PASS&ANN_ORF:2.499&MAX_ORF:2.499	YES	36	6.536946	rs375014198&COSV100871905	NA	1-214644569-C-T	1.90062923645949	2.69846671746512	1	4473	9	108645	8	97690	4	34025	0.00126506886661337	3.94567344856369e-05	0.332042262937352	2.69874225340888	3.83470495843947	0.331691478097122	2.72994315974884	3.85369397563429	0.460789604598339	1.90154899948433	2.53533772959279
15	89325678	15:89325678:C:T	C	T	0.000215238993405364	1	4646	2323	0	1	1	protein_coding	Transcript	POLG	ENSG00000140521	ENST00000268124	missense_variant	ENSP00000268124.5:p.Arg574Gln	ENST00000268124.11:c.1721G>A	uncertain_significance&conflicting_interpretations_of_pathogenicity&likely_pathogenic	deleterious_low_confidence(0)	probably_damaging(0.992)	NA	1.315e-05	2.941e-05	4.487e-05	7.979e-05	112794	9	101894	8	1&1	NA	NA	NA	NA	YES	28.3	4.158215	rs764287987&COSV51524559	16621917&28815208&20601675&33258288	15-89325678-C-T	7.31856488967577	2.69756853497136	1	4645	9	112785	8	101886	1	34028	0.00121827457158155	3.79959641832691e-05	0.33212882172491	2.69784149435106	3.83343813197832	0.330552414655366	2.74177128151429	3.87040589564854	0.225830253511535	7.32341081156559	7.32504574319234
11	134261756	11:134261756:G:A	G	A	0.00129142997320741	6	4646	2323	0	6	1	protein_coding	Transcript	ACAD8	ENSG00000151498	ENST00000281182	missense_variant	ENSP00000281182.5:p.Ala320Thr	ENST00000281182.9:c.958G>A	likely_pathogenic&conflicting_interpretations_of_pathogenicity	deleterious(0)	probably_damaging(0.911)	0	0.0001971	0.0001764	0.0003666	0.0003613	113464	41	102488	34	1&1	NA	NA	NA	NA	YES	27.1	4.022988	rs200620279&CM063827	17304052&16857760&32778825	11-134261756-G-A	7.32103159414634	3.57439793304017	6	4640	41	113423	34	102454	6	34023	0.00281487575175188	0.000592005743238251	0.00995591744347737	3.57717673440375	3.82827852731906	0.00716411141900621	3.89678415788405	4.15968575350295	0.0014498899162287	7.33342415410349	7.33186079086305
16	56886366	16:56886366:C:T	C	T	0.000215238993405364	1	4646	2323	0	1	1	protein_coding	Transcript	SLC12A3	ENSG00000070915	ENST00000563236	missense_variant&splice_region_variant	ENSP00000456149.2:p.Pro643Leu	ENST00000563236.6:c.1928C>T	pathogenic/likely_pathogenic&likely_pathogenic	deleterious_low_confidence(0)	probably_damaging(1)	0	0.0001379	2.939e-05	0.000164	7.997e-05	112546	9	101734	8	1&1	NA	NA	NA	NA	YES	28.2	4.146588	rs140012781&CM014405	21753071&21415153&22009145&11168953&11940055&17654016&19349556&31672324&28947054&15976513&22169961&32129221	16-56886366-C-T	7.32354519922982	2.69149672884037	1	4645	9	112537	8	101726	1	34028	0.00121827457158155	3.79959641832691e-05	0.332710795306562	2.69190988722115	3.8250089220468	0.330965522954287	2.73746618071392	3.86432790746263	0.225830253511535	7.32341081156559	7.32504574319234
16	88842807	16:88842807:A:C	A	C	0.000215238993405364	1	4646	2323	0	1	1	protein_coding	Transcript	GALNS	ENSG00000141012	ENST00000268695	missense_variant	ENSP00000268695.5:p.Val48Gly	ENST00000268695.10:c.143T>G	likely_pathogenic	deleterious_low_confidence(0)	possibly_damaging(0.831)	NA	3.946e-05	7.354e-05	4.812e-05	8.005e-05	112434	9	102454	9	1&1	NA	NA	NA	NA	YES	24.6	3.47553	rs191519947&CM145573	25137622&24726177&30091983&32905071&34387910	16-88842807-A-C	2.92682884695899	2.68880691324628	1	4645	9	112425	9	102445	3	34026	0.00121827457158155	3.79959641832691e-05	0.332974280021758	2.68923107661008	3.82120218207773	0.358219963029019	2.45049127981375	3.48199445983379	0.400669667414367	2.44165365474288	3.13912080815536
19	11222783	19:11222783:CAG:C	CAG	C	0.000215238993405364	1	4646	2323	0	1	1	protein_coding	Transcript	DOCK6	ENSG00000130158	ENST00000294618	frameshift_variant	ENSP00000294618.6:p.Leu1064ValfsTer60	ENST00000294618.12:c.3190_3191del	pathogenic	NA	NA	NA	0.0001118	0.000103	7.498e-05	7.902e-05	88580	7	81648	7	1	HC	NA	NA	PERCENTILE:0.519368489583333&GERP_DIST:-82.3089732699097&BP_DIST:2931&DIST_FROM_LAST_EXON:2889&50_BP_RULE:PASS&ANN_ORF:1228.19&MAX_ORF:1228.19	YES	33	4.961711	rs747575528	NA	19-11222783-CAG-C	2.08969896510063	2.7238546368687	1	4645	7	88573	7	81641	4	34025	0.00121827457158155	3.79959641832691e-05	0.335672606088404	2.72401753236709	3.81330319664191	0.357738948699265	2.51080803155381	3.5148638467334	0.472674237381341	1.83123240481536	2.44146665231586
7	107672182	7:107672182:C:T	C	T	0.000645717023871839	3	4646	2323	0	3	1	protein_coding	Transcript	SLC26A4	ENSG00000091137	ENST00000644269	missense_variant	ENSP00000494017.1:p.Leu117Phe	ENST00000644269.2:c.349C>T	uncertain_significance&likely_pathogenic	deleterious(0)	probably_damaging(0.998)	0.001	0.0001973	0.00025	0.0003261	0.0001935	113716	22	102700	21	1&1&1&1	NA	NA	NA	NA	YES	25.3	3.65885	rs145254330&CD075551&CM004338&COSV55915432	24033266&25262649&16950989&10700480&14508505&11932316&16570074&26969326&27771369&30245029&31599023&33111345&32165640	7-107672182-C-T	2.58286809548736	3.3370388830586	3	4643	22	113694	21	102679	9	34020	0.00189688920142584	0.000219625718029102	0.0731361424000384	3.33907101634191	3.80872426211072	0.0834026572754439	3.15917140893357	3.59971302721233	0.167087682268801	2.44227399008821	2.69922868979275
11	118349868	11:118349868:A:T	A	T	0.000215702995774336	1	4636	2318	0	1	1	protein_coding	Transcript	CD3G	ENSG00000160654	ENST00000532917	stop_gained	ENSP00000431445.2:p.Lys69Ter	ENST00000532917.3:c.205A>T	pathogenic&likely_pathogenic	NA	NA	NA	4.624e-05	5.898e-05	7.286e-05	8.058e-05	111686	9	100992	8	1&1&1	HC	NA	PHYLOCSF_WEAK	PERCENTILE:0.373406193078324&GERP_DIST:-1374.93930556476&BP_DIST:2383&DIST_FROM_LAST_EXON:2318&50_BP_RULE:PASS&ANN_ORF:-976.777&MAX_ORF:-976.777	YES	24	3.26118	rs199676861&CM983819&COSV52675786	17277165	11-118349868-A-T	3.65722271573985	2.67688006669566	1	4635	9	111677	8	100984	2	34027	0.00122090018300561	3.8077924875442e-05	0.334172406048562	2.67710308960116	3.80396709603801	0.332326022842592	2.72336321185668	3.84441680889808	0.318306856414631	3.67047466488585	4.40437924711466
2	201085526	2:201085526:G:T	G	T	0.000645995023660362	3	4644	2322	0	3	1	protein_coding	Transcript	NDUFB3	ENSG00000119013	ENST00000237889	stop_gained	ENSP00000237889.4:p.Gly70Ter	ENST00000237889.9:c.208G>T	pathogenic&conflicting_interpretations_of_pathogenicity	NA	NA	NA	0.0001581	0.0003237	0.0001155	0.0001941	113360	22	102348	17	1&1	HC	NA	NA	PERCENTILE:0.7003367003367&GERP_DIST:-14.4707508087158&BP_DIST:89&DIST_FROM_LAST_EXON:-67&50_BP_RULE:FAIL&ANN_ORF:378.157&MAX_ORF:378.157	YES	38	7.46247	rs200800978&CM122729	22499348	2-201085526-G-T	1.9956596344157	3.32815571179991	3	4641	22	113338	17	102331	11	34018	0.00189770535824098	0.000219720312984739	0.0735866651108069	3.3300493129735	3.79843441416209	0.0536621601776651	3.89127681942934	4.40941505978671	0.231821581678548	1.99906281546148	2.23062728034884
3	15644367	3:15644367:G:A	G	A	0.00236762990243733	11	4646	2323	0	11	1	protein_coding	Transcript	BTD	ENSG00000169814	ENST00000643237	missense_variant	ENSP00000495254.2:p.Ala151Thr	ENST00000643237.3:c.451G>A	pathogenic&conflicting_interpretations_of_pathogenicity	deleterious(0.01)	probably_damaging(1)	NA	0.0003485	0.0006028	0.0003302	0.000651	113664	74	102664	62	1&1	NA	NA	NA	NA	YES	28.1	4.135691	rs13073139&CM980254	25741868&20556870&23757202&18704161&21228398&20301497&9232193&9375914&10400129&9654207&12227467&20556795&7509806&10206677&20549359&21752405&25174816&27329734&28498829&29995633&18845537&27625817&28971021	3-15644367-G-A	3.92772047517805	3.63691229253046	11	4635	74	113590	62	102602	21	34008	0.00423490522914499	0.00132258722507045	0.000496401073947499	3.64276258338437	3.78257017082206	0.000295061040047379	3.92758073727518	4.07266961492827	0.000853352179706192	3.84313384129001	3.92419221729173
11	126275000	11:126275000:G:GGAGT	G	GGAGT	0.00129142997320741	6	4646	2323	0	6	1	protein_coding	Transcript	FOXRED1	ENSG00000110074	ENST00000263578	frameshift_variant	ENSP00000263578.5:p.Ala206SerfsTer15	ENST00000263578.10:c.610_611insGAGT	uncertain_significance&likely_pathogenic&pathogenic	NA	NA	NA	0.0001314	0.0002352	0.0002268	0.0003696	113646	42	102752	39	1	HC	NA	NA	PERCENTILE:0.417522245037645&GERP_DIST:267.001590538025&BP_DIST:844&DIST_FROM_LAST_EXON:590&50_BP_RULE:PASS&ANN_ORF:616.195&MAX_ORF:616.195	YES	33	4.959436	rs398124308	24033266&23757202&22200994&30723688&28654958&31589614&31065540&33613441&30956948	11-126275000-G-GGAGT	5.49077369560975	3.49412871538803	6	4640	42	113604	39	102713	8	34021	0.00281487575175188	0.000592005743238251	0.0109304137489831	3.49757519414697	3.74416676701927	0.0125202514399321	3.40550979460352	3.64232766274913	0.00380688046798556	5.49869613887247	5.60638749627639
2	218814186	2:218814186:C:T	C	T	0.00129142997320741	6	4646	2323	0	6	1	protein_coding	Transcript	CYP27A1	ENSG00000135929	ENST00000258415	missense_variant&splice_region_variant	ENSP00000258415.4:p.Arg395Cys	ENST00000258415.9:c.1183C>T	pathogenic&uncertain_significance&pathogenic/likely_pathogenic	deleterious(0)	probably_damaging(1)	NA	0.0002891	0.0004703	0.0002866	0.0003698	113568	42	102564	40	1&1&1&1	NA	NA	NA	NA	YES	33	4.960685	rs121908096&CM910105&CM984629&COSV99033441	25741868&20301583&10775536&20402754&2019602&21073839&9790667&17697869&18227423&21645175&22849591&24746394&25983621&26156051&26906304&8950197&12933951&28749476&27879219&24002088&21955034&16157755&25862734&19092443	2-218814186-C-T	2.74597060005829	3.49223897568257	6	4640	42	113526	40	102524	16	34013	0.00281487575175188	0.000592005743238251	0.0109635491172088	3.49517361288675	3.74159605012137	0.013994311810052	3.31425689646959	3.54585699444371	0.0408215767136344	2.74879351055847	2.88745988056407
16	88434279	16:88434279:C:A	C	A	0.000430477986810729	2	4646	2323	0	2	1	protein_coding	Transcript	ZNF469	ENSG00000225614	ENST00000565624	missense_variant	ENSP00000456500.2:p.Ser2270Tyr	ENST00000565624.3:c.6809C>A	uncertain_significance&pathogenic	tolerated(0.16)	benign(0.26)	NA	9.197e-05	0.0001764	5.238e-05	0.0001362	58718	8	56008	8	1	NA	NA	NA	NA	YES	12.21	1.047862	rs273585624	24895405	16-88434279-C-A	2.44035139915379	3.16063132753839	2	4644	8	58710	8	56000	6	34023	0.00156833224071703	0.000118060486892846	0.163539671884856	3.16042790099458	3.7179016293782	0.175388689389789	3.01455244870742	3.54628814600445	0.248433984090594	2.44196375673746	2.81751782505362
22	31621010	22:31621010:C:T	C	T	0.00129534001462162	6	4632	2316	0	6	1	protein_coding	Transcript	PISD	ENSG00000241878	ENST00000439502	missense_variant	ENSP00000391739.2:p.Arg277Gln	ENST00000439502.7:c.830G>A	pathogenic&likely_pathogenic	deleterious_low_confidence(0.01)	probably_damaging(0.997)	0.001	0.0001774	0.0003233	0.0002007	0.0003734	112494	42	101804	37	1	NA	NA	NA	NA	YES	29.1	4.243568	rs147371584	30858161	22-31621010-C-T	4.00661928432297	3.46904128179329	6	4626	42	112452	37	101767	11	34018	0.00282337465248208	0.000593795447360806	0.0112810360948469	3.47258378730996	3.71741438388821	0.0103618874069913	3.56730090947824	3.81275262077164	0.0112754458827709	4.01134157098796	4.15602460306646
1	45332163	1:45332163:T:G	T	G	0.000430477986810729	2	4646	2323	0	2	1	protein_coding	Transcript	MUTYH	ENSG00000132781	ENST00000456914	splice_donor_region_variant&intron_variant	NA	ENST00000456914.7:c.849+3A>C	uncertain_significance&pathogenic	NA	NA	NA	0.0001117	0.0002205	7.557e-05	0.0001407	113720	16	102730	14	1&1&1	NA	NA	NA	NA	YES	23.3	2.922816	rs587780751&CS031781&COSV104641867	25741868&19732775&23108399&16140997&12853198&16616356&9536098&30564557&17576681&28873162&30604180&28135145&22773231&22865608&18495334&20618354&27829682&33606809&36035419	1-45332163-T-G	1.95228111932303	3.05954503774505	2	4644	16	113704	14	102716	8	34021	0.00156833224071703	0.000118060486892846	0.155930345508824	3.06043096950719	3.70932383366445	0.15065599176179	3.15962923285816	3.81305660013141	0.342231155608618	1.83141140177142	2.15444580243552
17	76733059	17:76733059:CCTCA:C	CCTCA	C	0.000430477986810729	2	4646	2323	0	2	1	protein_coding	Transcript	METTL23	ENSG00000181038	ENST00000341249	frameshift_variant	ENSP00000341543.5:p.His57ValfsTer11	ENST00000341249.11:c.167_170del	likely_pathogenic&pathogenic	NA	NA	NA	9.199e-05	4.41e-05	9.298e-05	0.0001407	106602	15	96632	14	1	HC	NA	NA	PERCENTILE:0.296684118673647&GERP_DIST:124.659348261356&BP_DIST:404&DIST_FROM_LAST_EXON:239&50_BP_RULE:PASS&ANN_ORF:1454.88&MAX_ORF:1454.88	YES	31	4.685709	rs587777644	24501276	17-76733059-CCTCA-C	9.76140559661517	3.05954503774505	2	4644	15	106587	14	96618	2	34027	0.00156833224071703	0.000118060486892846	0.157008543387439	3.06012905172839	3.70148180817408	0.165373703936769	2.97205849237501	3.58668577219626	0.0733330747860414	7.32803243661425	7.32640757885671
1	162754625	1:162754625:C:G	C	G	0.000430477986810729	2	4646	2323	0	2	1	protein_coding	Transcript	DDR2	ENSG00000162733	ENST00000367921	missense_variant&splice_region_variant	ENSP00000356898.3:p.Leu63Val	ENST00000367921.8:c.187C>G	not_provided&uncertain_significance&likely_pathogenic	deleterious_low_confidence(0)	NA	0.001	5.914e-05	0.0001029	6.776e-05	0.0001413	113218	16	102204	15	1&1	NA	NA	NA	NA	YES	23.8	3.17004	rs144594252&COSV63371152	22328973&25376516	1-162754625-C-G	4.1834595414065	3.04655333907098	2	4644	16	113202	15	102189	4	34025	0.00156833224071703	0.000118060486892846	0.156989199135747	3.04691995195708	3.69294734404003	0.167376834643116	2.93386884997546	3.54875173201741	0.155896956139255	3.66315245738545	4.06998720111003
14	66508555	14:66508555:A:T	A	T	0.00107619003392756	5	4646	2323	0	5	1	protein_coding	Transcript	GPHN	ENSG00000171723	ENST00000478722	missense_variant	ENSP00000417901.1:p.Asn10Tyr	ENST00000478722.6:c.28A>T	uncertain_significance&pathogenic	deleterious_low_confidence(0)	probably_damaging(0.994)	NA	0.0001644	0.0002942	0.0001869	0.0003165	113756	36	102746	35	1&1&1	NA	NA	NA	NA	YES	28.5	4.187273	rs121908539&CM033386&COSV100015653	20301437&12684523	14-66508555-A-T	3.65802186923032	3.40028446738566	5	4641	36	113720	35	102711	10	34019	0.00251698845113395	0.000459770852011119	0.0215143668327097	3.40315379836717	3.69190256456418	0.0282777241566942	3.16151781074744	3.42842815808998	0.0265820509076658	3.66487233457812	3.83921966933924
17	81934326	17:81934326:C:T	C	T	0.000430477986810729	2	4646	2323	0	2	1	protein_coding	Transcript	PYCR1	ENSG00000183010	ENST00000329875	missense_variant&splice_region_variant	ENSP00000328858.8:p.Arg266Gln	ENST00000329875.13:c.797G>A	pathogenic	deleterious(0.01)	benign(0.036)	NA	7.226e-05	0.0001617	7.667e-05	0.0001433	111656	16	102132	12	1&1&1	NA	NA	NA	NA	YES	33	5.261113	rs121918374&CS095503&COSV100321479	18304158&19648921&19576563&24035636&26516448&33125268&28294978	17-81934326-C-T	2.66220152634959	3.00403340412232	2	4644	16	111640	12	102120	6	34023	0.00156833224071703	0.000118060486892846	0.160352455434275	3.00487983813664	3.64199101576645	0.121913039580825	3.66475804489294	4.3974808913769	0.248433984090594	2.44196375673746	2.81751782505362
2	55647430	2:55647430:C:A	C	A	0.00153981999028474	7	4546	2273	0	7	1	protein_coding	Transcript	PNPT1	ENSG00000138035	ENST00000447944	missense_variant	ENSP00000400646.2:p.Ala507Ser	ENST00000447944.7:c.1519G>T	uncertain_significance&pathogenic&pathogenic/likely_pathogenic&likely_pathogenic	tolerated(0.05)	probably_damaging(0.916)	NA	0.0002567	0.0005441	0.0002073	0.000449	113574	51	102558	43	1&1	NA	NA	NA	NA	YES	23.4	3.014533	rs143712760&CM1414828	25457163&30046113&30831263&11080643&31752325&25326635&32313153	2-55647430-C-A	2.83003122640092	3.4294431854894	7	4539	51	113523	43	102515	19	34010	0.00317524247681507	0.000746093899885528	0.006719453369444	3.43273713278471	3.64193161002078	0.00497316105919159	3.67645638491948	3.89361960720268	0.0272906532474292	2.76041675113065	2.88158641666737
7	117559594	7:117559594:T:G	T	G	0.00645717000588775	30	4646	2323	0	30	1	protein_coding	Transcript	CFTR	ENSG00000001626	ENST00000003084	missense_variant	ENSP00000003084.6:p.Phe508Cys	ENST00000003084.11:c.1523T>G	uncertain_significance&conflicting_interpretations_of_pathogenicity&pathogenic&likely_benign	deleterious_low_confidence(0)	probably_damaging(1)	0.003	0.0009148	0.001726	0.0009366	0.001822	110850	202	100158	169	1&1&1	NA	NA	NA	NA	YES	29.1	4.242148	rs74571530&CM900048&CM983556	25741868&24033266&23757202&22975760&9272157&22658665&1284535&22020151&18716917&24451227&1977306&19092444&7682884&1384326&27171515&26900683&7508183&16484308&23716676&24631642&24418186&26538069&7686336&25287046&23846440&15619635&29805046&9108869	7-117559594-T-G	3.74111819576347	3.54400110092632	30	4616	202	110648	169	99989	59	33970	0.00920293688512968	0.00452687721414194	2.18491503095645e-08	3.55989609086609	3.61000250042454	5.22932282881402e-09	3.84550115251903	3.89737050026086	7.43320036923034e-08	3.74177923562591	3.7720025083574
2	178563378	2:178563378:G:T	G	T	0.000645717023871839	3	4646	2323	0	3	1	protein_coding	Transcript	TTN	ENSG00000155657	ENST00000589042	missense_variant	ENSP00000467141.1:p.Ser27585Tyr	ENST00000589042.5:c.82754C>A	uncertain_significance&conflicting_interpretations_of_pathogenicity&likely_pathogenic	NA	NA	NA	9.209e-05	0.0001912	9.272e-05	0.0002053	112036	23	101102	21	1	NA	NA	NA	NA	YES	23.8	3.182172	rs72648215	24033266	2-178563378-G-T	3.37718108719581	3.14523635592713	3	4643	23	112013	21	101081	7	34022	0.00189688920142584	0.000219625718029102	0.0830828191638391	3.14667324465207	3.59273429570963	0.0863631263949707	3.11000693842658	3.54369073047846	0.108930642515134	3.1402940204789	3.41922400488138
3	49723632	3:49723632:G:A	G	A	0.000219491004827432	1	4556	2278	0	1	1	protein_coding	Transcript	GMPPB	ENSG00000173540	ENST00000308388	missense_variant	ENSP00000311130.6:p.Pro32Leu	ENST00000308388.7:c.95C>T	uncertain_significance&pathogenic	deleterious_low_confidence(0)	probably_damaging(0.995)	NA	6.567e-06	1.47e-05	8.002e-05	8.735e-05	103038	9	92138	8	1&1&1	NA	NA	NA	NA	YES	31	4.400908	rs397509426&CM136496&COSV105157022	23768512&19901254&28554332&25681410	3-49723632-G-A	14.9313608726144	2.51277624301583	1	4555	9	103029	8	92130	1	34028	0.00124231964777393	3.87465632879058e-05	0.351237653111515	2.51310591937851	3.5710275029028	0.352342653648371	2.52817096243749	3.56894381064905	0.222214473212148	7.46973234499604	7.46976182636374
10	25954875	10:25954875:A:C	A	C	0.00408953987061977	19	4646	2323	0	19	1	protein_coding	Transcript	MYO3A	ENSG00000095777	ENST00000642920	missense_variant&splice_region_variant	ENSP00000495965.1:p.Asp57Ala	ENST00000642920.2:c.170A>C	likely_pathogenic&uncertain_significance	deleterious_low_confidence(0)	probably_damaging(0.996)	0.002	0.0009534	0.001441	0.0007259	0.001192	113244	135	102232	123	1	NA	NA	NA	NA	YES	32	4.682493	rs146511800	24033266	10-25954875-A-C	2.8379874188895	3.43082203911055	19	4627	135	113109	123	102109	49	33980	0.00637875618437809	0.00261971380459785	1.15869093069184e-05	3.44038154140418	3.51761230092042	1.39315646277199e-05	3.40879687998093	3.48407404248059	0.000301659955391304	2.8475072071961	2.89276230702487
2	218661153	2:218661153:C:T	C	T	0.000645717023871839	3	4646	2323	0	3	1	protein_coding	Transcript	BCS1L	ENSG00000074582	ENST00000359273	stop_gained	ENSP00000352219.3:p.Arg56Ter	ENST00000359273.8:c.166C>T	pathogenic	NA	NA	0	0.0002825	0.0002793	0.000167	0.000211	113746	24	102734	23	1&1	HC	NA	NA	PERCENTILE:0.131746031746032&GERP_DIST:1138.07761421204&BP_DIST:1088&DIST_FROM_LAST_EXON:836&50_BP_RULE:PASS&ANN_ORF:2123.33&MAX_ORF:2123.33	YES	36	6.627715	rs121908576&CM022763	25741868&12215968&12910490&19508421&19389488&20518024&22277166&17314340&19162478&25895478	2-218661153-C-T	2.31191200813405	3.06027025531677	3	4643	24	113722	23	102711	10	34019	0.00189688920142584	0.000219625718029102	0.0878243830865049	3.06157469275224	3.49866941500408	0.100573660283304	2.88537460135543	3.2943808435035	0.19890769615859	2.19802480497101	2.44208750583253
5	140698056	5:140698056:G:A	G	A	0.000215238993405364	1	4646	2323	0	1	1	protein_coding	Transcript	HARS2	ENSG00000112855	ENST00000230771	missense_variant	ENSP00000230771.3:p.Arg480His	ENST00000230771.9:c.1439G>A	pathogenic&likely_pathogenic	deleterious_low_confidence(0)	probably_damaging(0.998)	NA	4.598e-05	0.0001029	7.954e-05	8.792e-05	113736	10	102726	6	1&1	NA	NA	NA	NA	YES	27.3	4.043121	rs200089613&COSV51227467	24033266	5-140698056-G-A	2.09172977070325	2.44812321889632	1	4645	10	113726	6	102720	4	34025	0.00121827457158155	3.79959641832691e-05	0.356235816960938	2.44829390764016	3.49728616018574	0.266294959236685	3.68544156287202	5.10272968878071	0.472674237381341	1.83123240481536	2.44146665231586
9	132298270	9:132298270:T:G	T	G	0.000215238993405364	1	4646	2323	0	1	1	protein_coding	Transcript	SETX	ENSG00000107290	ENST00000224140	missense_variant	ENSP00000224140.5:p.Gln1864Pro	ENST00000224140.6:c.5591A>C	uncertain_significance&likely_pathogenic	deleterious(0)	possibly_damaging(0.554)	NA	3.943e-05	8.819e-05	3.978e-05	8.795e-05	113696	10	102690	9	1	NA	NA	NA	NA	YES	25.4	3.69912	rs375747001	NA	9-132298270-T-G	2.4406281143595	2.44728815696833	1	4645	10	113686	9	102681	3	34026	0.00121827457158155	3.79959641832691e-05	0.356333592292237	2.44743330258691	3.49605609114812	0.357579734161814	2.45613382286214	3.49001580476862	0.400669667414367	2.44165365474288	3.13912080815536
14	96855330	14:96855330:C:T	C	T	0.000215238993405364	1	4646	2323	0	1	1	protein_coding	Transcript	VRK1	ENSG00000100749	ENST00000216639	missense_variant	ENSP00000216639.3:p.Thr228Met	ENST00000216639.8:c.683C>T	uncertain_significance&likely_pathogenic	deleterious(0)	NA	NA	3.944e-05	8.819e-05	5.57e-05	8.797e-05	113680	10	102666	10	1	NA	NA	NA	NA	YES	27	4.005502	rs146113610	NA	14-96855330-C-T	2.4406281143595	2.44673176543554	1	4645	10	113670	10	102656	3	34026	0.00121827457158155	3.79959641832691e-05	0.35637271715265	2.44708905842935	3.49556406353307	0.385457665318249	2.2101180664851	3.15686455402309	0.400669667414367	2.44165365474288	3.13912080815536
5	128338975	5:128338975:C:T	C	T	0.000215238993405364	1	4646	2323	0	1	1	protein_coding	Transcript	FBN2	ENSG00000138829	ENST00000262464	missense_variant	ENSP00000262464.4:p.Glu1144Lys	ENST00000262464.9:c.3430G>A	uncertain_significance&pathogenic	deleterious_low_confidence(0.01)	benign(0.03)	NA	1.972e-05	4.41e-05	4.376e-05	8.797e-05	113678	10	102668	9	1&1&1&1	NA	NA	NA	NA	YES	22.6	2.585801	rs200060005&CM1412995&COSV52489870&COSV52518440	24899048	5-128338975-C-T	4.88070279830758	2.44673176543554	1	4645	10	113668	9	102659	2	34027	0.00121827457158155	3.79959641832691e-05	0.356377608352172	2.44704602782434	3.49550256008118	0.357639321735035	2.45560783394926	3.4892680522747	0.318835519257285	3.66258155902519	4.39489828866645
16	56872459	16:56872459:C:T	C	T	0.000215238993405364	1	4646	2323	0	1	1	protein_coding	Transcript	SLC12A3	ENSG00000070915	ENST00000563236	missense_variant	ENSP00000456149.2:p.Arg321Trp	ENST00000563236.6:c.961C>T	likely_pathogenic	deleterious_low_confidence(0)	benign(0.021)	NA	9.855e-05	0.0001911	7.567e-05	8.8e-05	113636	10	102678	9	1&1	NA	NA	NA	NA	YES	23.9	3.218729	rs150046661&CM014398	23328711&11168953&31672324	16-56872459-C-T	1.12631603037867	2.44589765233369	1	4645	10	113626	9	102669	7	34022	0.00121827457158155	3.79959641832691e-05	0.356480353941891	2.44614238076738	3.49421098759168	0.357612234062616	2.45584692010297	3.48960793977194	0.640823444398514	1.04635745622519	1.46475083414057
14	75048269	14:75048269:T:G	T	G	0.000215238993405364	1	4646	2323	0	1	1	protein_coding	Transcript	MLH3	ENSG00000119684	ENST00000355774	missense_variant	ENSP00000348020.2:p.Ser463Arg	ENST00000355774.7:c.1387A>C	uncertain_significance&likely_pathogenic	tolerated(0.14)	benign(0.402)	NA	2.627e-05	5.879e-05	3.982e-05	8.801e-05	113624	10	102612	10	1	NA	NA	NA	NA	YES	15.29	1.430532	rs138974583	34480478	14-75048269-T-G	3.66114974324485	2.44561974099948	1	4645	10	113614	10	102602	2	34027	0.00121827457158155	3.79959641832691e-05	0.356509720488232	2.44588419437696	3.49384196688039	0.385611676779366	2.20896160029099	3.1552039608223	0.318835519257285	3.66258155902519	4.39489828866645
12	102844356	12:102844356:A:G	A	G	0.000215238993405364	1	4646	2323	0	1	1	protein_coding	Transcript	PAH	ENSG00000171759	ENST00000553106	missense_variant	ENSP00000448059.1:p.Ser349Pro	ENST00000553106.6:c.1045T>C	pathogenic/likely_pathogenic&pathogenic	deleterious(0)	probably_damaging(0.996)	0	8.54e-05	0.0001323	6.768e-05	8.801e-05	113618	10	102606	8	1&1&1	NA	NA	NA	NA	YES	29.9	4.343844	rs62508646&CM056673&CM910293	23757202&22975760&8830172&10479481&21953985&16256386&17096675&17935162&23500595&9781015&22513348&8268925&18294361&8659548&26666653&23514811&1301193&2063869&7860062&8095248&24941924&27121329&24705691&9399896&30050108&29499199	12-102844356-A-G	1.62690093276919	2.44561974099948	1	4645	10	113608	8	102598	5	34024	0.00121827457158155	3.79959641832691e-05	0.356524405539362	2.44575510093051	3.49365745652475	0.328726319296156	2.76092844680709	3.89745294307584	0.536029693629758	1.46494973617365	1.99750491678164
1	94098928	1:94098928:G:A	G	A	0.000215238993405364	1	4646	2323	0	1	1	protein_coding	Transcript	ABCA4	ENSG00000198691	ENST00000370225	missense_variant	ENSP00000359245.3:p.Arg212Cys	ENST00000370225.4:c.634C>T	pathogenic&pathogenic/likely_pathogenic&likely_pathogenic	deleterious_low_confidence(0.03)	probably_damaging(0.95)	NA	7.228e-05	5.879e-05	0.0001119	8.815e-05	113446	10	102480	9	1&1&1	NA	NA	NA	NA	YES	26.3	3.885874	rs61750200&CM980004&COSV64673787	9781034&22264887&25283059&26161775&11385708&25312043&11017087&25082885&16546111&9503029&10711710&29555955&29925512&28559085&30718709&28224992&33546218&30093795&10458172&29303961&34807235	1-94098928-G-A	3.66114974324485	2.44173560301037	1	4645	10	113436	9	102471	2	34027	0.00121827457158155	3.79959641832691e-05	0.356945881651413	2.44205435231783	3.48836815966296	0.358149319273157	2.45111292823405	3.48287816732661	0.318835519257285	3.66258155902519	4.39489828866645
6	70281388	6:70281388:A:T	A	T	0.000430849002441391	2	4642	2321	0	2	1	protein_coding	Transcript	COL9A1	ENSG00000112280	ENST00000357250	splice_donor_variant	NA	ENST00000357250.11:c.876+2T>A	conflicting_interpretations_of_pathogenicity&pathogenic	NA	NA	NA	0.0001261	0.0002366	6.782e-05	0.0001501	113278	17	102438	15	1&1	HC	NA	NA	INTRON_SIZE:350	YES	34	5.490134	rs149830493&CS171751	27959697&16909383&21421862&16199547	6-70281388-A-T	1.82100170093572	2.87041307422646	2	4640	17	113261	15	102423	8	34021	0.0015696824603498	0.000118162226172196	0.170748834204886	2.87166841027719	3.48673942155248	0.166583372290601	2.9431214250479	3.55994383252639	0.341877646531522	1.83299017017961	2.15630288318323
7	117534295	7:117534295:G:A	G	A	0.00107619003392756	5	4646	2323	0	5	1	protein_coding	Transcript	CFTR	ENSG00000001626	ENST00000003084	missense_variant	ENSP00000003084.6:p.Arg170His	ENST00000003084.11:c.509G>A	uncertain_significance&pathogenic&conflicting_interpretations_of_pathogenicity	deleterious_low_confidence(0)	probably_damaging(0.96)	NA	0.0004342	0.0003823	0.0004992	0.0003354	113288	38	102336	33	1&1&1	NA	NA	NA	NA	YES	29.9	4.345462	rs1800079&CM015353&COSV104520322	25525159&26199320&21520337&32143663&20059485&17329263&16436643&23276700&23420618&20021716&26708955&16049310&25033378&16189704&10834512&17662673&10605524&18716917&16193325&27214204&10746558&15536480&18685558&21388895&11924117&18455968&29589582&19812525&21068670&21429822&26437683&16251901&27171515&16244288&17448246&15463866&30805437&16617247&27728908&29805046&19883345&33577586&32387800&33922413&33341408	7-117534295-G-A	2.81504063282124	3.20867630866893	5	4641	38	113250	33	102303	13	34016	0.00251698845113395	0.000459770852011119	0.0263178095201127	3.21071153550546	3.48564965143657	0.0234834218851747	3.33979951135856	3.61867866313161	0.0560025793289546	2.81891413686693	2.98579641798429
4	47936954	4:47936954:G:A	G	A	0.000215238993405364	1	4646	2323	0	1	1	protein_coding	Transcript	CNGA1	ENSG00000198515	ENST00000514170	stop_gained	ENSP00000426862.3:p.Arg510Ter	ENST00000514170.7:c.1528C>T	pathogenic&likely_pathogenic	NA	NA	NA	5.263e-05	4.411e-05	5.219e-05	8.854e-05	112942	10	101926	7	1&1	HC	NA	NA	PERCENTILE:0.741387675885492&GERP_DIST:1719.47976875305&BP_DIST:533&DIST_FROM_LAST_EXON:-875&50_BP_RULE:FAIL&ANN_ORF:8955.53&MAX_ORF:8955.53	YES	37	6.989029	rs199584830&CM159650	24154662&7479749&26306921&30337596&25611614	4-47936954-G-A	4.87959631388267	2.43098027338338	1	4645	10	112932	7	101919	2	34027	0.00121827457158155	3.79959641832691e-05	0.358186545723082	2.431209575067	3.47286928978889	0.299948939252504	3.13443880610303	4.3878807448068	0.318835519257285	3.66258155902519	4.39489828866645
17	75836338	17:75836338:C:T	C	T	0.000430477986810729	2	4646	2323	0	2	1	protein_coding	Transcript	UNC13D	ENSG00000092929	ENST00000207549	splice_donor_variant	NA	ENST00000207549.9:c.1389+1G>A	pathogenic	NA	NA	NA	5.911e-05	0.0001323	7.199e-05	0.0001507	112824	17	102508	14	1&1	HC	NA	NA	INTRON_SIZE:82	YES	33	4.83885	rs777759523&CS033139	16278825&14622600&18492689&19704116&21248318&25573973&16199547	17-75836338-C-T	3.25380186553839	2.85652280564518	2	4644	17	112807	14	102494	5	34024	0.00156833224071703	0.000118060486892846	0.17200712554631	2.85769494628415	3.46977223444012	0.151157333027522	3.15280057247968	3.80481548438828	0.201559284248164	2.93046452277795	3.32989166071306
16	70479230	16:70479230:A:C	A	C	0.000215238993405364	1	4646	2323	0	1	1	protein_coding	Transcript	FCSK	ENSG00000157353	ENST00000288078	missense_variant	ENSP00000288078.6:p.Lys994Gln	ENST00000288078.11:c.2980A>C	pathogenic	deleterious(0)	probably_damaging(0.999)	0.001	0.0001971	0.0002205	0.000245	8.865e-05	112808	10	102010	8	1	NA	NA	NA	NA	YES	27.8	4.10734	rs199515460	30503518	16-70479230-A-C	0.976140559661517	2.42796382859971	1	4645	10	112798	8	102002	8	34021	0.00121827457158155	3.79959641832691e-05	0.358517827861052	2.42832607513711	3.46874855851285	0.330253544964322	2.74489245449564	3.87481243708333	0.683979993324588	0.915518747562099	1.29238921916846
14	92004894	14:92004894:G:A	G	A	0.000215238993405364	1	4646	2323	0	1	1	protein_coding	Transcript	TRIP11	ENSG00000100815	ENST00000267622	stop_gained	ENSP00000267622.4:p.Arg1028Ter	ENST00000267622.8:c.3082C>T	likely_pathogenic	NA	NA	NA	6.573e-05	0.000147	4.401e-05	8.872e-05	112708	10	101770	10	1&1&1	HC	NA	NA	PERCENTILE:0.518855218855219&GERP_DIST:9.01596752405172&BP_DIST:2848&DIST_FROM_LAST_EXON:2628&50_BP_RULE:PASS&ANN_ORF:13090.7&MAX_ORF:13090.7	YES	37	7.32923	rs149562813&CM100908&COSV50918301	20089971	14-92004894-G-A	1.46421083949228	2.42604816732827	1	4645	10	112698	10	101760	5	34024	0.00121827457158155	3.79959641832691e-05	0.358765444729757	2.4261741675577	3.46567338591878	0.388028726347489	2.19061787077489	3.1293110075803	0.536029693629758	1.46494973617365	1.99750491678164
10	101010781	10:101010781:CT:C	CT	C	0.00172190996818244	8	4646	2323	0	8	1	protein_coding	Transcript	PDZD7	ENSG00000186862	ENST00000619208	frameshift_variant	ENSP00000480489.1:p.Ser703ValfsTer20	ENST00000619208.6:c.2107del	likely_pathogenic&pathogenic	NA	NA	NA	0.0002695	0.000397	0.0003052	0.0005219	49822	26	49736	26	1&1	HC	NA	NA	PERCENTILE:0.679239200515796&GERP_DIST:-852.214661097526&BP_DIST:993&DIST_FROM_LAST_EXON:610&50_BP_RULE:PASS&ANN_ORF:1137.52&MAX_ORF:1137.52	YES	21.2	2.364479	rs397516633&CD161987	24033266&20440071&26849169	10-101010781-CT-C	4.33730470574923	3.29931015171957	8	4638	26	49796	26	49710	14	34015	0.00339434116287703	0.000872784715803219	0.00673324246712209	3.30342259746243	3.44345419082698	0.00679670909106891	3.29771759470899	3.43750724555149	0.00289542952798197	4.19099511240756	4.29882951162125
3	9448583	3:9448583:C:T	C	T	0.000431405991548672	2	4636	2318	0	2	1	protein_coding	Transcript	SETD5	ENSG00000168137	ENST00000402198	missense_variant	ENSP00000385852.2:p.Arg767Cys	ENST00000402198.7:c.2299C>T	uncertain_significance&likely_pathogenic	deleterious_low_confidence(0)	probably_damaging(0.99)	0.001	9.859e-05	0.0001911	8.137e-05	0.0001527	111330	17	100444	15	1	NA	NA	NA	NA	YES	25.3	3.671468	rs183911558	NA	3-9448583-C-T	2.25748818183502	2.82518658512556	2	4634	17	111313	15	100429	7	34022	0.00157171215458754	0.000118315164295719	0.174918426719579	2.82593518822114	3.43120694172588	0.171254706855263	2.88956358323857	3.49515728808133	0.294767451246737	2.0976230453827	2.44704570791527
3	38605956	3:38605956:G:C	G	C	0.000215609994484112	1	4638	2319	0	1	1	protein_coding	Transcript	SCN5A	ENSG00000183873	ENST00000423572	missense_variant	ENSP00000398266.2:p.His445Asp	ENST00000423572.7:c.1333C>G	not_provided&pathogenic&uncertain_significance	deleterious_low_confidence(0)	NA	NA	0.0001117	0.0001176	5.331e-05	9.041e-05	110612	10	99686	8	1&1	NA	NA	NA	NA	YES	23.9	3.22801	rs199473112&CM087607	18378609&22581653&25650408&19808477&30193851	3-38605956-G-C	1.83341832044313	2.38480250507811	1	4637	10	110602	8	99678	4	34025	0.00122037415572087	3.80615044617593e-05	0.363547892126452	2.38517088977004	3.40708509819022	0.335886235748824	2.68698578491146	3.79306167750119	0.47212847866245	1.83439167537588	2.44567834681042
1	45507544	1:45507544:T:TA	T	TA	0.00559620978310704	26	4646	2323	0	26	1	protein_coding	Transcript	MMACHC	ENSG00000132763	ENST00000401061	frameshift_variant	ENSP00000383840.4:p.Arg91LysfsTer14	ENST00000401061.9:c.270_271insA	uncertain_significance&pathogenic	NA	NA	0.005	0.0009858	0.001352	0.001163	0.001687	113196	191	102200	177	1&1	HC	NA	NA	PERCENTILE:0.318021201413428&GERP_DIST:20.6982508897781&BP_DIST:576&DIST_FROM_LAST_EXON:157&50_BP_RULE:PASS&ANN_ORF:825.399&MAX_ORF:825.399	YES	23.5	3.136445	rs398124292&CI055013	25741868&24033266&19370762&23757202&16311595&16714133&17768669&17853453&18164228&19760748&20549364&20610126&20631720&23837176&24126030&24599607&25687216&29396438&30293248&25894566&33804237	1-45507544-T-TA	4.13920841945787	3.31725535453885	26	4620	191	113005	177	102023	46	33983	0.00818738121135066	0.00382194412054072	5.62757967054184e-07	3.32953755228951	3.38444688120797	9.51779457296549e-07	3.2437179571708	3.29654311541797	1.12803754530202e-07	4.15769440310311	4.19152491293476
7	6005918	7:6005918:C:A	C	A	0.000860955973621458	4	4646	2323	0	4	1	protein_coding	Transcript	PMS2	ENSG00000122512	ENST00000265849	missense_variant	ENSP00000265849.7:p.Ser46Ile	ENST00000265849.12:c.137G>T	pathogenic&pathogenic/likely_pathogenic&likely_pathogenic	deleterious(0)	probably_damaging(1)	NA	0.0001642	0.0002645	0.0001627	0.0002819	109958	31	100432	27	1&1&1&1	NA	NA	NA	NA	YES	26	3.835482	rs121434629&CM061907&CM083750&COSV56151410	25741868&24033266&16619239&26845104&24055113&22949387&15256438&21239990&7628019&16144131&17557300&18273873&18602922&19156169&21182953&21376568&22577899&23709753&24027009&25194673&20205264&21204794&25871621&20531397&26940435&27433846&28125078&24897087&27863258&25006859&25345868&32634176&28596308&26866578&28528518&26116798&27435373&26318770&30702970&32546831&33912047&36119527&35535697	7-6005918-C-A	3.25503203637602	3.054118388157	4	4642	31	109927	27	100405	9	34020	0.00221177892901022	0.00033485818228978	0.0520634339156954	3.05553031900903	3.38264481883222	0.0464169692319131	3.2043094752826	3.53903950653547	0.0610209693028383	3.25695957292197	3.47118442309327
9	34343180	9:34343180:GA:G	GA	G	0.000645717023871839	3	4646	2323	0	3	1	protein_coding	Transcript	NUDT2	ENSG00000164978	ENST00000379158	frameshift_variant	ENSP00000368455.1:p.Ala63GlnfsTer3	ENST00000379158.7:c.185del	likely_pathogenic&pathogenic	NA	NA	NA	0.0001315	0.0002499	0.0001153	0.0002199	113710	25	102700	25	1	HC	NA	NA	PERCENTILE:0.416666666666667&GERP_DIST:362.882455015182&BP_DIST:259&DIST_FROM_LAST_EXON:-57&50_BP_RULE:FAIL&ANN_ORF:1334.65&MAX_ORF:1334.65	YES	31	4.670435	rs529087882	27431290&33058507&30059600	9-34343180-GA-G	2.58390165614982	2.93641211401473	3	4643	25	113685	25	102675	9	34020	0.00189688920142584	0.000219625718029102	0.0956869875170518	2.93816281403036	3.3603730282896	0.119171173736328	2.65363279271322	3.03493392619242	0.167087682268801	2.44227399008821	2.69922868979275
13	110170618	13:110170618:G:A	G	A	0.000215238993405364	1	4646	2323	0	1	1	protein_coding	Transcript	COL4A1	ENSG00000187498	ENST00000375820	missense_variant	ENSP00000364979.4:p.Pro1224Leu	ENST00000375820.10:c.3671C>T	uncertain_significance&likely_pathogenic	deleterious(0.05)	probably_damaging(0.966)	NA	1.971e-05	4.409e-05	6.15e-05	9.187e-05	108852	10	98202	10	1&1	NA	NA	NA	NA	YES	24.4	3.394799	rs775810147&COSV101010949	31230195	13-110170618-G-A	4.88180978465331	2.3428648460364	1	4645	10	108842	10	98192	2	34027	0.00121827457158155	3.79959641832691e-05	0.368575739771455	2.34311382836891	3.34709473069176	0.398607075810184	2.11384281927587	3.01958884942417	0.318835519257285	3.66258155902519	4.39489828866645
15	99690400	15:99690400:C:T	C	T	0.00346770999021828	16	4614	2307	0	16	1	protein_coding	Transcript	MEF2A	ENSG00000068305	ENST00000557942	missense_variant	ENSP00000453095.1:p.Pro277Leu	ENST00000557942.6:c.830C>T	pathogenic	deleterious_low_confidence(0)	probably_damaging(0.998)	0.003	0.0006636	0.001146	0.0006057	0.001066	110646	118	99790	97	1&1&1	NA	NA	NA	NA	YES	26.8	3.968699	rs121918529&CM043300&COSV57535931	15496429&15958500&31903434&34691145	15-99690400-C-T	3.02592494783445	3.25301124785955	16	4598	118	110528	97	99693	39	33990	0.00562583809291609	0.0021356797375049	9.8168589310659e-05	3.25933272381267	3.34675313771827	3.89486871122312e-05	3.57628985342483	3.66885021035287	0.00050473637801664	3.03264564997676	3.0876510364552
16	84174723	16:84174723:G:A	G	A	0.00107619003392756	5	4646	2323	0	5	1	protein_coding	Transcript	DNAAF1	ENSG00000154099	ENST00000378553	splice_donor_variant	NA	ENST00000378553.10:c.1698+1G>A	benign&uncertain_significance&pathogenic	NA	NA	NA	0.0003942	0.0003675	0.0004176	0.0003517	113746	40	102754	39	1&1&1	HC	NA	NA	INTRON_SIZE:1210	YES	19.95	2.091522	rs139519641&CS148639&COSV100499456	19944400&19944405&25158045&16199547&27884173&34768622	16-84174723-G-A	2.9284082555852	3.0599659764787	5	4641	40	113706	39	102715	13	34016	0.00251698845113395	0.000459770852011119	0.030890608549073	3.06246316423047	3.32686059609827	0.040557865480397	2.83738785232227	3.08136555592979	0.0560025793289546	2.81891413686693	2.98579641798429
19	1105814	19:1105814:G:A	G	A	0.000217580003663898	1	4596	2298	0	1	1	retained_intron	Transcript	GPX4	ENSG00000167468	ENST00000592940	non_coding_transcript_exon_variant	NA	ENST00000592940.2:n.420G>A	pathogenic	NA	NA	NA	6.716e-06	1.49e-05	3.652e-05	9.067e-05	66176	6	62158	6	1&1	NA	NA	NA	NA	NA	24.9	3.560375	rs775146234&CS146389	24706940	19-1105814-G-A	14.6026848096576	2.39969122823313	1	4595	6	66170	6	62152	1	34028	0.00123151678658043	3.84093343497796e-05	0.375022536946478	2.40014651787052	3.32284090623771	0.393084734286393	2.25424070023173	3.12107161688274	0.223824607266673	7.40548033142954	7.4047437710804
4	6575322	4:6575322:G:A	G	A	0.00109794002491981	5	4554	2277	0	5	1	protein_coding	Transcript	MAN2B2	ENSG00000013288	ENST00000285599	missense_variant	ENSP00000285599.3:p.Asp38Asn	ENST00000285599.8:c.112G>A	likely_pathogenic	deleterious(0)	probably_damaging(1)	0.001	0.0001708	0.0002498	0.000291	0.0003581	89360	32	83976	32	1	NA	NA	NA	NA	YES	28.1	4.135767	rs200406024	31775018	4-6575322-G-A	4.39527632073582	3.06601514917567	5	4549	32	89328	32	83944	9	34020	0.00256778426850833	0.000469060901677884	0.0320560040487456	3.06817535569224	3.32281146702512	0.0398219478743576	2.88325884611577	3.1225392477618	0.0182748131914139	4.15493103624016	4.32928430538926
10	16906209	10:16906209:G:A	G	A	0.000430477986810729	2	4646	2323	0	2	1	protein_coding	Transcript	CUBN	ENSG00000107611	ENST00000377833	stop_gained	ENSP00000367064.4:p.Arg2636Ter	ENST00000377833.10:c.7906C>T	uncertain_significance&pathogenic	NA	NA	0	0.0001511	0.0002646	9.147e-05	0.0001582	113754	18	102742	17	1&1	HC	NA	NA	PERCENTILE:0.727189109639441&GERP_DIST:299.067552617192&BP_DIST:2949&DIST_FROM_LAST_EXON:2842&50_BP_RULE:PASS&ANN_ORF:638.72&MAX_ORF:638.72	YES	48	9.150065	rs137998687&COSV64714392	30267408	10-16906209-G-A	1.62690093276919	2.72109979020688	2	4644	18	113736	17	102725	9	34020	0.00156833224071703	0.000118060486892846	0.184126533355098	2.72117235524125	3.30924691512484	0.197622782834023	2.60248904667779	3.15966657951802	0.387848735423572	1.62787326963076	1.92760537364512
1	94011395	1:94011395:A:G	A	G	0.00150667002890259	7	4646	2323	0	7	1	protein_coding	Transcript	ABCA4	ENSG00000198691	ENST00000370225	splice_polypyrimidine_tract_variant&intron_variant	NA	ENST00000370225.4:c.5461-10T>C	pathogenic/likely_pathogenic&likely_pathogenic&pathogenic	NA	NA	NA	0.0002834	0.0005003	0.0002272	0.0004857	113242	55	102300	50	1&1	NA	NA	NA	NA	YES	16.84	1.672669	rs1800728&CS057513	28118664&22264887&10958763&19074458&23695285&26261413&22328824&25525159&23757202&25097241&23591405&18285826&20696155&25082885&15614537&24713488&26872967&23982839&23443024&28130426&29925512&30576320&28041643&30718709&29310964&33546218&26976702&27775217&29461686	1-94011395-A-G	3.01153313792243	3.10205894359191	7	4639	55	113187	50	102250	17	34012	0.00310697270583868	0.000730030980996513	0.0108777631627874	3.10524798606944	3.2968225257265	0.011481189010698	3.08571448627577	3.27313672201362	0.0195127024393454	3.01884419159599	3.14188721075239
15	74417900	15:74417900:G:A	G	A	0.000430477986810729	2	4646	2323	0	2	1	protein_coding	Transcript	SEMA7A	ENSG00000138623	ENST00000261918	missense_variant	ENSP00000261918.4:p.Arg148Trp	ENST00000261918.9:c.442C>T	pathogenic	deleterious(0.03)	probably_damaging(0.966)	0	0.0002562	0.0001911	0.0003953	0.000159	113232	18	102482	18	1&1&1	NA	NA	NA	NA	YES	26.9	3.991615	rs200895370&CM144400&COSV56089208	34585848	15-74417900-G-A	2.25263206075735	2.70740872208006	2	4644	18	113214	18	102464	7	34022	0.00156833224071703	0.000118060486892846	0.185387835447972	2.70868513315715	3.29405894213731	0.214444834268086	2.45147312085595	2.9812798049422	0.295571052989921	2.09310753915519	2.4417770122367
2	166284581	2:166284581:C:T	C	T	0.000430477986810729	2	4646	2323	0	2	1	protein_coding	Transcript	SCN9A	ENSG00000169432	ENST00000642356	missense_variant	ENSP00000495601.1:p.Gly616Arg	ENST00000642356.2:c.1846G>A	pathogenic&not_provided&uncertain_significance	deleterious_low_confidence(0.01)	NA	NA	0.0001249	0.0002058	7.225e-05	0.0001594	112902	18	101896	15	1&1&1	NA	NA	NA	NA	YES	22.6	2.597973	rs201338643&CM1010433&COSV57598530	29358611&20478850	2-166284581-C-T	2.09172977070325	2.70061472277747	2	4644	18	112884	15	101881	7	34022	0.00156833224071703	0.000118060486892846	0.186191749938517	2.70079072184353	3.28445735001877	0.168140356760846	2.92502664022891	3.5380557648832	0.295571052989921	2.09310753915519	2.4417770122367
16	30089130	16:30089130:G:A	G	A	0.000430477986810729	2	4646	2323	0	2	1	protein_coding	Transcript	TBX6	ENSG00000149922	ENST00000395224	missense_variant	ENSP00000378650.2:p.Pro145Leu	ENST00000395224.7:c.434C>T	uncertain_significance&pathogenic&likely_pathogenic	deleterious(0.01)	probably_damaging(1)	NA	0.0001051	5.88e-05	0.0002159	0.0001597	112728	18	101908	18	1&1&1	NA	NA	NA	NA	YES	26	3.84311	rs202193096&CM154545&COSV54221442	25564734&31015262&28054739	16-30089130-G-A	7.32105419746138	2.69554155798828	2	4644	18	112710	18	101890	2	34027	0.00156833224071703	0.000118060486892846	0.186617689236315	2.69662816250182	3.27939469235626	0.216179129111102	2.43774546168046	2.96457885380267	0.0733330747860414	7.32803243661425	7.32640757885671
9	110800746	9:110800746:G:A	G	A	0.000860955973621458	4	4646	2323	0	4	1	protein_coding	Transcript	MUSK	ENSG00000030304	ENST00000374448	missense_variant	ENSP00000363571.4:p.Val790Met	ENST00000374448.9:c.2368G>A	uncertain_significance&pathogenic&conflicting_interpretations_of_pathogenicity	deleterious_low_confidence(0)	probably_damaging(1)	NA	0.0001643	0.000147	0.0002287	0.0002921	112964	33	102004	31	1&1&1	NA	NA	NA	NA	YES	27.4	4.051744	rs199476083&CM043303&COSV51878757	15496425&23326516&24122059&30429133	9-110800746-G-A	5.8568433579691	2.94746995419876	4	4642	33	112931	31	101973	5	34024	0.00221177892901022	0.00033485818228978	0.0571270777050652	2.94879181409545	3.26761507486799	0.0644899896403353	2.8344537370516	3.13788752980999	0.015897068276723	5.86322095845743	5.99638713467469
4	47937535	4:47937535:G:A	G	A	0.00624193018302321	29	4646	2323	0	29	1	protein_coding	Transcript	CNGA1	ENSG00000198515	ENST00000514170	missense_variant	ENSP00000426862.3:p.Ser316Phe	ENST00000514170.7:c.947C>T	pathogenic&pathogenic/likely_pathogenic&likely_pathogenic	deleterious_low_confidence(0)	benign(0.038)	0.002	0.001123	0.002204	0.001099	0.001947	112996	220	101982	197	1&1	NA	NA	NA	NA	YES	24.7	3.495946	rs62625014&CM950277	24265693&30184194&25326637&7479749&30718709&28981474	4-47937535-G-A	2.83209173458404	3.20592202517885	29	4617	220	112776	197	101785	75	33954	0.00895005625320368	0.00434963565422288	2.46175331795251e-07	3.21972923796105	3.26757173181491	2.3285423026584e-07	3.24520838932846	3.29256173199098	9.44635895589031e-06	2.84348713888508	2.87319763210074
22	40364965	22:40364965:G:A	G	A	0.00107619003392756	5	4646	2323	0	5	1	protein_coding	Transcript	ADSL	ENSG00000239900	ENST00000623063	missense_variant	ENSP00000485525.1:p.Arg426His	ENST00000623063.3:c.1277G>A	pathogenic&likely_pathogenic	deleterious_low_confidence(0)	benign(0.222)	NA	0.0002235	0.0004704	0.0001988	0.0003604	113764	41	102748	37	1&1	NA	NA	NA	NA	YES	25.6	3.746171	rs119450941&CM990123	25741868&10090474&9266401&10888601&12833398&18524658&20127976&27504266&16839792&24389049&20933180&28487569&28559277&23714113&25112391&22180458&29655203&23504561&20175147&30609409&31164858&7334371	22-40364965-G-A	2.28781894967593	2.98609887327292	5	4641	41	113723	37	102711	16	34013	0.00251698845113395	0.000459770852011119	0.0335562674946121	2.98821987387701	3.24718068655101	0.0340778315047028	2.99063345576083	3.24557865632518	0.0986087683149971	2.29009371709402	2.44270889439477
16	31190398	16:31190398:C:T	C	T	0.000430477986810729	2	4646	2323	0	2	1	protein_coding	Transcript	FUS	ENSG00000089280	ENST00000254108	missense_variant&splice_region_variant	ENSP00000254108.8:p.Pro431Leu	ENST00000254108.12:c.1292C>T	uncertain_significance&pathogenic&likely_pathogenic	deleterious(0.01)	NA	0.001	0.0001643	7.35e-05	0.0001204	0.0001614	111494	18	100478	15	1&1&1	NA	NA	NA	NA	YES	31	4.366188	rs186547381&CM127168&COSV54220065	28430856&22863194&29486463&25382069&23601511&30279455&25558820&34072005&32638105	16-31190398-C-T	5.8568433579691	2.66714985632422	2	4644	18	111476	15	100463	3	34026	0.00156833224071703	0.000118060486892846	0.189679779996852	2.66710667498147	3.24349055697963	0.171722405847976	2.88431801076907	3.4888126434666	0.112651387546471	4.88437952101205	5.23299447887671
22	23767396	22:23767396:G:A	G	A	0.000645717023871839	3	4646	2323	0	3	1	protein_coding	Transcript	CHCHD10	ENSG00000250479	ENST00000484558	missense_variant	ENSP00000418428.3:p.Pro80Leu	ENST00000484558.3:c.239C>T	uncertain_significance&benign&pathogenic&likely_benign	deleterious(0.02)	benign(0.003)	NA	0.0002498	0.000147	0.0003164	0.0002281	105196	24	96698	23	1&1&1	NA	NA	NA	NA	YES	24.8	3.527687	rs775332895&CM157490&COSV59418467	25576308&30014597&31690696&29540477	22-23767396-G-A	4.39263281545469	2.83085060881999	3	4643	24	105172	23	96675	5	34024	0.00189688920142584	0.000219625718029102	0.104225742425038	2.83140877384096	3.23562891291975	0.114557585160152	2.71582412970722	3.10078146299219	0.0609351847208735	4.39684336234272	4.66285227639809
6	152520543	6:152520543:C:CT	C	CT	0.000645995023660362	3	4644	2322	0	3	1	protein_coding	Transcript	SYNE1	ENSG00000131018	ENST00000367255	splice_acceptor_variant	NA	ENST00000367255.10:c.226-2dup	uncertain_significance&likely_pathogenic	NA	NA	NA	0.0001118	0.0001617	0.0001276	0.0002297	113204	26	102218	23	1	HC	NA	NA	INTRON_SIZE:5537	YES	25.2	3.834251	rs774388631	NA	6-152520543-C-CT	3.99502179134423	2.81234228846479	3	4641	26	113178	23	102195	6	34023	0.00189770535824098	0.000219720312984739	0.104667736856514	2.81377774803794	3.22053296856294	0.101584174774302	2.87211702451138	3.27924299967224	0.08337748037052	3.66530228927134	3.94707447028895
2	26477210	2:26477210:G:A	G	A	0.000430477986810729	2	4646	2323	0	2	1	protein_coding	Transcript	OTOF	ENSG00000115155	ENST00000272371	stop_gained	ENSP00000272371.2:p.Gln829Ter	ENST00000272371.7:c.2485C>T	pathogenic	NA	NA	0.001	5.257e-05	4.411e-05	0.0001722	0.0001635	110102	18	101162	15	1&1	HC	NA	NA	PERCENTILE:0.414581247914581&GERP_DIST:-246.43459576983&BP_DIST:4501&DIST_FROM_LAST_EXON:4321&50_BP_RULE:PASS&ANN_ORF:838.212&MAX_ORF:838.212	YES	43	8.535641	rs80356593&CM021652	24033266&25525159&16371502&20301429&12114484&18381613&14635104&19250381&16226319&22575033&27177047&17036997	2-26477210-G-A	9.75919262776533	2.63289288569253	2	4644	18	110084	15	101147	2	34027	0.00156833224071703	0.000118060486892846	0.193222984970541	2.63380412925205	3.20298929567957	0.169980681528148	2.90395461817628	3.5125660250244	0.0733330747860414	7.32803243661425	7.32640757885671
16	16155022	16:16155022:C:T	C	T	0.000430477986810729	2	4646	2323	0	2	1	protein_coding	Transcript	ABCC6	ENSG00000091262	ENST00000205557	missense_variant	ENSP00000205557.7:p.Val1298Ile	ENST00000205557.12:c.3892G>A	uncertain_significance&likely_pathogenic	deleterious(0.01)	possibly_damaging(0.892)	0.001	0.000276	0.0001912	0.000138	0.0001602	62404	10	58808	10	1&1	NA	NA	NA	NA	YES	24.4	3.406776	rs63751325&CM014492	11536079&12384774&11880368&28655553&32873932	16-16155022-C-T	2.25145390591385	2.68712850693339	2	4644	10	62394	10	58798	7	34022	0.00156833224071703	0.000118060486892846	0.200144750024034	2.68694954351629	3.1985861413141	0.217779292498286	2.53215366394417	3.0142411146825	0.295571052989921	2.09310753915519	2.4417770122367
17	61465853	17:61465853:G:A	G	A	0.000215238993405364	1	4646	2323	0	1	1	protein_coding	Transcript	TBX4	ENSG00000121075	ENST00000644296	missense_variant	ENSP00000495986.1:p.Gly106Ser	ENST00000644296.1:c.316G>A	likely_pathogenic	deleterious(0.03)	possibly_damaging(0.54)	NA	3.285e-05	7.348e-05	4.374e-05	9.669e-05	113770	11	102754	11	1&1	NA	NA	NA	NA	YES	29.4	4.281724	rs200429513&COSV99540795	31151956&31727138	17-61465853-G-A	2.92921874530981	2.2260729486541	1	4645	11	113759	11	102743	3	34026	0.00121827457158155	3.79959641832691e-05	0.381416161506954	2.22642211858815	3.1941008830425	0.411804902613231	2.01080687344231	2.88479734946863	0.400669667414367	2.44165365474288	3.13912080815536
10	97598852	10:97598852:C:T	C	T	0.000215238993405364	1	4646	2323	0	1	1	protein_coding	Transcript	HOGA1	ENSG00000241935	ENST00000370646	missense_variant	ENSP00000359680.4:p.Arg97Cys	ENST00000370646.9:c.289C>T	uncertain_significance&pathogenic	deleterious(0.02)	possibly_damaging(0.717)	NA	1.972e-05	2.94e-05	6.363e-05	9.669e-05	113766	11	102750	10	1&1	NA	NA	NA	NA	YES	22.6	2.564669	rs267606762&CM1010174	20797690&22771891	10-97598852-C-T	7.32105419746138	2.2260729486541	1	4645	11	113755	10	102740	1	34028	0.00121827457158155	3.79959641832691e-05	0.381426402295798	2.22634377823379	3.19398857239123	0.385218330174128	2.21191670255571	3.15944769900211	0.225830253511535	7.32341081156559	7.32504574319234
15	51227847	15:51227847:T:C	T	C	0.000215238993405364	1	4646	2323	0	1	1	protein_coding	Transcript	CYP19A1	ENSG00000137869	ENST00000396402	missense_variant	ENSP00000379683.1:p.His128Arg	ENST00000396402.6:c.383A>G	likely_pathogenic&likely_benign	deleterious(0.04)	benign(0.405)	NA	3.286e-05	4.409e-05	4.773e-05	9.672e-05	113730	11	102714	10	1	NA	NA	NA	NA	YES	25.2	3.635039	rs375975652	20048079&34480478	15-51227847-T-C	4.88180978465331	2.22538247937722	1	4645	11	113719	10	102704	2	34027	0.00121827457158155	3.79959641832691e-05	0.381518593542984	2.22563871990705	3.19297777652988	0.385320866889956	2.21114590537269	3.15834063686824	0.318835519257285	3.66258155902519	4.39489828866645
15	42399548	15:42399548:C:T	C	T	0.000215238993405364	1	4646	2323	0	1	1	protein_coding	Transcript	CAPN3	ENSG00000092529	ENST00000397163	missense_variant	ENSP00000380349.3:p.Thr417Met	ENST00000397163.8:c.1250C>T	pathogenic&pathogenic/likely_pathogenic	deleterious_low_confidence(0)	probably_damaging(1)	NA	5.259e-05	8.819e-05	5.171e-05	9.673e-05	113722	11	102722	9	1&1&1	NA	NA	NA	NA	YES	26.3	3.885505	rs200646556&CM051874&COSV58826190	16650086&15689361&17702496&25135358&19226146&25079074&19556129&20517216&32668095&31788660&3258171	15-42399548-C-T	2.4406281143595	2.22515241812638	1	4645	11	113711	9	102713	3	34026	0.00121827457158155	3.79959641832691e-05	0.381539086391341	2.22548204146082	3.19275315522736	0.357493096047846	2.45689889353064	3.49110344475978	0.400669667414367	2.44165365474288	3.13912080815536
16	70255763	16:70255763:T:C	T	C	0.000215238993405364	1	4646	2323	0	1	1	protein_coding	Transcript	AARS1	ENSG00000090861	ENST00000261772	missense_variant	ENSP00000261772.8:p.Arg751Gly	ENST00000261772.13:c.2251A>G	conflicting_interpretations_of_pathogenicity&uncertain_significance&pathogenic	deleterious(0.01)	probably_damaging(1)	0.001	5.258e-05	0.0001029	4.773e-05	9.674e-05	113710	11	102722	11	1&1	NA	NA	NA	NA	YES	32	4.567693	rs143370729&CM152600	25817015&29653220&33294374	16-70255763-T-C	2.09172977070325	2.22492240443833	1	4645	11	113699	11	102711	4	34025	0.00121827457158155	3.79959641832691e-05	0.381569829691127	2.22524702459204	3.19241622327357	0.411900022545777	2.01018066122245	2.88389886425854	0.472674237381341	1.83123240481536	2.44146665231586
4	83462592	4:83462592:T:TC	T	TC	0.000215238993405364	1	4646	2323	0	1	1	protein_coding	Transcript	ABRAXAS1	ENSG00000163322	ENST00000321945	frameshift_variant	ENSP00000369857.3:p.Ser370IlefsTer2	ENST00000321945.12:c.1106dup	uncertain_significance&pathogenic	NA	NA	NA	5.255e-05	0.0001029	9.149e-05	9.676e-05	113682	11	102666	10	1	LC	END_TRUNC	NA	PERCENTILE:0.899186991869919&GERP_DIST:-120.364552116394&BP_DIST:124&DIST_FROM_LAST_EXON:-309&50_BP_RULE:FAIL&ANN_ORF:303.835&MAX_ORF:303.835	YES	17.33	1.778627	rs587780262	26556299&24240112&31980526&31361614&31159747&28166811	4-83462592-T-TC	2.09172977070325	2.22446251969165	1	4645	11	113671	10	102656	4	34025	0.00121827457158155	3.79959641832691e-05	0.38164158285684	2.22469865561316	3.19163004871475	0.385457665318249	2.2101180664851	3.15686455402309	0.472674237381341	1.83123240481536	2.44146665231586
20	18524980	20:18524980:C:T	C	T	0.000215238993405364	1	4646	2323	0	1	1	protein_coding	Transcript	SEC23B	ENSG00000101310	ENST00000650089	stop_gained	ENSP00000497473.1:p.Arg217Ter	ENST00000650089.1:c.649C>T	pathogenic	NA	NA	NA	0.0001119	0.0001912	5.172e-05	9.679e-05	113646	11	102652	10	1&1&1	HC	NA	NA	PERCENTILE:0.281684027777778&GERP_DIST:1779.02240858078&BP_DIST:1641&DIST_FROM_LAST_EXON:1552&50_BP_RULE:PASS&ANN_ORF:455.749&MAX_ORF:455.749	YES	35	6.267571	rs121918226&CM094614&COSV99357661	19561605&19621418	20-18524980-C-T	1.12572695295693	2.22377304892411	1	4645	11	113635	10	102642	7	34022	0.00121827457158155	3.79959641832691e-05	0.381733875619019	2.22399361735704	3.19061925285339	0.38549758269855	2.20981825682148	3.15643402985993	0.640823444398514	1.04635745622519	1.46475083414057
4	186196007	4:186196007:T:C	T	C	0.000215238993405364	1	4646	2323	0	1	1	protein_coding	Transcript	CYP4V2	ENSG00000145476	ENST00000378802	missense_variant	ENSP00000368079.4:p.Ile111Thr	ENST00000378802.5:c.332T>C	pathogenic	deleterious(0.01)	probably_damaging(0.966)	NA	4.599e-05	0.0001029	4.777e-05	9.679e-05	113644	11	102676	10	1&1	NA	NA	NA	NA	YES	26.8	3.97419	rs119103283&CM041497	22497028&15042513&23221965&29691984&23538635&21385027	4-186196007-T-C	2.09172977070325	2.22377304892411	1	4645	11	113633	10	102666	4	34025	0.00121827457158155	3.79959641832691e-05	0.381739004271527	2.22395444881291	3.19056309752776	0.385429157837418	2.21033220981904	3.1571720712825	0.472674237381341	1.83123240481536	2.44146665231586
9	133647854	9:133647854:G:A	G	A	0.000215238993405364	1	4646	2323	0	1	1	protein_coding	Transcript	DBH	ENSG00000123454	ENST00000393056	missense_variant	ENSP00000376776.2:p.Asp345Asn	ENST00000393056.8:c.1033G>A	uncertain_significance&pathogenic	deleterious(0)	probably_damaging(1)	NA	0.0001183	0.0002498	4.775e-05	9.68e-05	113634	11	102712	10	1&1&1	NA	NA	NA	NA	YES	27.2	4.025362	rs267606761&CP025137&COSV55040323	11857564&21209083&20186791&23622564	9-133647854-G-A	0.86164528985334	2.22354332030335	1	4645	11	113623	10	102702	9	34020	0.00121827457158155	3.79959641832691e-05	0.381764649550731	2.22375860648148	3.19028232089961	0.385326564934519	2.21110308123788	3.15827913341636	0.72195208640414	0.81380054712661	1.15631425997995
10	49478437	10:49478437:G:A	G	A	0.000215238993405364	1	4646	2323	0	1	1	protein_coding	Transcript	ERCC6	ENSG00000225830	ENST00000355832	stop_gained	ENSP00000348089.5:p.Arg735Ter	ENST00000355832.10:c.2203C>T	pathogenic	NA	NA	NA	5.264e-05	5.881e-05	7.165e-05	9.684e-05	113586	11	102570	9	1&1&1	HC	NA	NA	PERCENTILE:0.491521642124052&GERP_DIST:-868.736950909495&BP_DIST:2269&DIST_FROM_LAST_EXON:1850&50_BP_RULE:PASS&ANN_ORF:866.598&MAX_ORF:866.598	YES	39	7.851837	rs121917901&CM980626&COSV63389170	25741868&18414213&9443879&10767341&18369450&19894250&22661500&22904069&23311583&25136123&25820262&18628313&30111349&29572252	10-49478437-G-A	3.65990466596437	2.22262488027018	1	4645	11	113575	9	102561	2	34027	0.00121827457158155	3.79959641832691e-05	0.381887793695281	2.22281857225516	3.18893459308447	0.35790499383568	2.45326476492484	3.48593715480176	0.318835519257285	3.66258155902519	4.39489828866645
3	180661860	3:180661860:C:G	C	G	0.000657605996821076	3	4562	2281	0	3	1	protein_coding	Transcript	CCDC39	ENSG00000284862	ENST00000476379	splice_donor_variant	NA	ENST00000476379.6:c.357+1G>C	pathogenic	NA	NA	NA	6.582e-05	0.0001031	0.0001553	0.0002348	85176	20	77862	18	1&1	HC	NA	NA	INTRON_SIZE:1132	YES	29.6	4.302537	rs397515392&CS110035	20301301&21131972&23255504&16199547&22693295	3-180661860-C-G	6.37833168594642	2.80070697112894	3	4559	20	85156	18	77844	4	34025	0.00193178334425537	0.000223670126797925	0.109166824807857	2.80174095550479	3.18870811144782	0.10723699519701	2.84573517989912	3.23003352074522	0.0400221733373769	5.59702966719626	5.80420611421818
2	43822924	2:43822924:G:A	G	A	0.000215238993405364	1	4646	2323	0	1	1	protein_coding	Transcript	ABCG5	ENSG00000138075	ENST00000405322	stop_gained	ENSP00000384513.2:p.Arg446Ter	ENST00000405322.8:c.1336C>T	pathogenic	NA	NA	NA	0.000125	7.353e-05	0.0001795	9.713e-05	113252	11	102348	10	1&1&1	HC	NA	NA	PERCENTILE:0.683026584867076&GERP_DIST:201.053208756447&BP_DIST:617&DIST_FROM_LAST_EXON:424&50_BP_RULE:PASS&ANN_ORF:792.227&MAX_ORF:792.227	YES	42	8.347383	rs199689137&CM074665&COSV53211059	25741868&17228349&17976197&20521169&20719861&24423340&25665839&26813946&33217533&24166850&29886606&31060161&19111681&33269076&30833958&29353225&28521186&21729603&32041611&27884173&31589614&32088153&30528907&33994402&35112591&29055934&32862661	2-43822924-G-A	2.92722689249782	2.21598881298635	1	4645	11	113241	10	102338	3	34026	0.00121827457158155	3.79959641832691e-05	0.382746822039822	2.21627789281082	3.17955665370415	0.386366351929798	2.20330559325829	3.14708550517398	0.400669667414367	2.44165365474288	3.13912080815536
15	42399601	15:42399601:G:A	G	A	0.000215238993405364	1	4646	2323	0	1	1	protein_coding	Transcript	CAPN3	ENSG00000092529	ENST00000397163	missense_variant	ENSP00000380349.3:p.Glu435Lys	ENST00000397163.8:c.1303G>A	pathogenic&pathogenic/likely_pathogenic&likely_pathogenic	deleterious_low_confidence(0)	possibly_damaging(0.882)	0	9.2e-05	7.35e-05	8.389e-05	9.72e-05	113170	11	102320	11	1&1	NA	NA	NA	NA	YES	25.3	3.673906	rs149914792&CM041739	16141003&18854869&11371436&19226146&15221789&20635405	15-42399601-G-A	2.92842167898455	2.21439293626918	1	4645	11	113159	11	102309	3	34026	0.00121827457158155	3.79959641832691e-05	0.382958297824788	2.21467219629325	3.17725428535329	0.413098605269266	2.00231398739	2.87261164380677	0.400669667414367	2.44165365474288	3.13912080815536
4	654119	4:654119:C:T	C	T	0.000215238993405364	1	4646	2323	0	1	1	protein_coding	Transcript	PDE6B	ENSG00000133256	ENST00000496514	stop_gained	ENSP00000420295.1:p.Gln298Ter	ENST00000496514.6:c.892C>T	pathogenic	NA	NA	NA	5.255e-05	0.0001029	4.387e-05	9.72e-05	113166	11	102700	8	1&1	HC	NA	NA	PERCENTILE:0.34775828460039&GERP_DIST:253.071209802106&BP_DIST:1656&DIST_FROM_LAST_EXON:1595&50_BP_RULE:PASS&ANN_ORF:552.057&MAX_ORF:552.057	YES	36	6.78155	rs121918579&CM930580	22334370&8394174&29472945&33673512&28041643&8595886&28981474	4-654119-C-T	2.09172977070325	2.21439293626918	1	4645	11	113155	8	102692	4	34025	0.00121827457158155	3.79959641832691e-05	0.382968619547039	2.21459387058123	3.17714197470203	0.328486716122712	2.76345754816811	3.90102376113506	0.472674237381341	1.83123240481536	2.44146665231586
4	157136891	4:157136891:G:A	G	A	0.000215238993405364	1	4646	2323	0	1	1	protein_coding	Transcript	GLRB	ENSG00000109738	ENST00000264428	splice_donor_5th_base_variant&intron_variant	NA	ENST00000264428.9:c.610+5G>A	pathogenic	NA	NA	NA	3.288e-05	2.94e-05	4.789e-05	9.724e-05	113126	11	102148	11	1&1	NA	NA	NA	NA	YES	27.7	4.098974	rs281864922&CS020812	9536098&11929858&20301437&17576681&32911248	4-157136891-G-A	7.32105419746138	2.21348203831103	1	4645	11	113115	11	102137	1	34028	0.00121827457158155	3.79959641832691e-05	0.383071866622879	2.21381061823138	3.17601886818941	0.413613499085832	1.99894821833339	2.86778228580253	0.225830253511535	7.32341081156559	7.32504574319234
11	47337564	11:47337564:C:T	C	T	0.000215238993405364	1	4646	2323	0	1	1	protein_coding	Transcript	MYBPC3	ENSG00000134571	ENST00000545968	missense_variant	ENSP00000442795.1:p.Arg810His	ENST00000545968.6:c.2429G>A	uncertain_significance&conflicting_interpretations_of_pathogenicity&likely_pathogenic	deleterious_low_confidence(0)	NA	NA	5.257e-05	0.0001029	4.816e-05	9.736e-05	112984	11	102054	11	1&1&1	NA	NA	NA	NA	YES	31	4.406192	rs375675796&CM034546&CM106115	24033266&18414213&23299917&20031618&25637381&21185001&20624503&15519027&25524337&21302287&12951062&21835320&22958901&18761664&21415409&15115610&15936968&25335496&25351510&26090888&28408708&31534214&27600940&28615295&27532257&28790153&27483260	11-47337564-C-T	2.09172977070325	2.21075383530572	1	4645	11	112973	11	102043	4	34025	0.00121827457158155	3.79959641832691e-05	0.38343883262953	2.21103014080393	3.17203184006963	0.413895420481204	1.99710880597669	2.86514298549789	0.472674237381341	1.83123240481536	2.44146665231586
16	28477620	16:28477620:G:A	G	A	0.000215238993405364	1	4646	2323	0	1	1	protein_coding	Transcript	CLN3	ENSG00000188603	ENST00000636147	missense_variant	ENSP00000490105.1:p.Arg405Trp	ENST00000636147.2:c.1213C>T	pathogenic&conflicting_interpretations_of_pathogenicity&likely_pathogenic	deleterious(0)	probably_damaging(0.999)	NA	7.23e-05	0.000147	7.188e-05	9.739e-05	112944	11	101934	10	1&1	NA	NA	NA	NA	YES	32	4.694243	rs139842473&CM141780	24154662&33507216&28559085&32685355&28041643&28224992&29049447&26766544&28492532	16-28477620-G-A	1.46421083949228	2.21007283504841	1	4645	11	112933	10	101924	5	34024	0.00121827457158155	3.79959641832691e-05	0.383542327140433	2.21024692645561	3.17090873355702	0.387555634398316	2.1941352955554	3.13435429063456	0.536029693629758	1.46494973617365	1.99750491678164
22	37070557	22:37070557:G:A	G	A	0.000215238993405364	1	4646	2323	0	1	1	protein_coding	Transcript	TMPRSS6	ENSG00000187045	ENST00000676104	stop_gained	ENSP00000501573.1:p.Arg590Ter	ENST00000676104.1:c.1768C>T	pathogenic&likely_pathogenic	NA	NA	NA	1.315e-05	1.47e-05	5.193e-05	9.748e-05	112844	11	102278	11	1&1&1	HC	NA	NA	PERCENTILE:0.733914487339145&GERP_DIST:-56.537442690134&BP_DIST:638&DIST_FROM_LAST_EXON:480&50_BP_RULE:PASS&PHYLOCSF_TOO_SHORT	YES	42	8.370642	rs137853123&CM083568&COSV60977683	18596229&32581362	22-37070557-G-A	14.6421083949228	2.20803234925487	1	4645	11	112833	11	102267	1	34028	0.00121827457158155	3.79959641832691e-05	0.383801301931061	2.2082889253062	3.16810096727548	0.413224220480916	2.00149210938529	2.87143238196852	0.225830253511535	7.32341081156559	7.32504574319234
3	48466996	3:48466996:G:A	G	A	0.00107619003392756	5	4646	2323	0	5	1	protein_coding	Transcript	TREX1	ENSG00000213689	ENST00000625293	missense_variant	ENSP00000486676.2:p.Arg114His	ENST00000625293.3:c.341G>A	risk_factor&pathogenic&pathogenic/likely_pathogenic&benign	deleterious(0)	probably_damaging(0.998)	NA	0.0003023	0.0004263	0.0002083	0.0003714	113088	42	102260	38	1&1	NA	NA	NA	NA	YES	29.3	4.274029	rs72556554&CM063221	25741868&24033266&20933377&22536486&17846997&25604658&21270825&16845398&25138095&17293595&17660818&18805785&27391121&24224166&30219631&17660820&31980526&23881107&28089741&21937424&29239743&20131292&18583934&25906927&26182405&34426522&36113963	3-48466996-G-A	2.52448987550448	2.89765760346677	5	4641	42	113046	38	102222	15	34014	0.00251698845113395	0.000459770852011119	0.0371465834557481	2.89971203354915	3.1519006913333	0.0378582688452022	2.89807484586464	3.14622735876641	0.0829725472611488	2.44289485116219	2.60037946575947
5	178986132	5:178986132:G:A	G	A	0.000215238993405364	1	4646	2323	0	1	1	protein_coding	Transcript	GRM6	ENSG00000113262	ENST00000517717	stop_gained&splice_region_variant	ENSP00000430767.1:p.Gln708Ter	ENST00000517717.3:c.2122C>T	pathogenic	NA	NA	NA	5.914e-05	0.0001029	7.236e-05	9.803e-05	112216	11	101874	9	1&1	HC	NA	NA	PERCENTILE:0.805618830675778&GERP_DIST:409.489878463745&BP_DIST:510&DIST_FROM_LAST_EXON:313&50_BP_RULE:PASS&ANN_ORF:4334.49&MAX_ORF:4334.49	YES	60	11.766555	rs62638624&CM050643	15781871&22008250&16622103	5-178986132-G-A	2.09172977070325	2.19564412328231	1	4645	11	112205	9	101865	4	34025	0.00121827457158155	3.79959641832691e-05	0.385435490713016	2.19599370296438	3.15046819502745	0.35980298960785	2.43662301774003	3.46228098499397	0.472674237381341	1.83123240481536	2.44146665231586
10	74082499	10:74082499:C:A	C	A	0.000430477986810729	2	4646	2323	0	2	1	protein_coding	Transcript	VCL	ENSG00000035403	ENST00000211998	missense_variant	ENSP00000211998.5:p.Leu277Met	ENST00000211998.10:c.829C>A	uncertain_significance&pathogenic	tolerated_low_confidence(1)	benign(0)	NA	0.0001051	0.0002205	0.0001074	0.000167	113746	19	102730	18	1&1	NA	NA	NA	NA	YES	13.52	1.185505	rs71579353&CM062022	23299917&24503780&27930701&16712796&31513939&29875424	10-74082499-C-A	1.95228111932303	2.57771249587263	2	4644	19	113727	18	102712	8	34021	0.00156833224071703	0.000118060486892846	0.198541356372084	2.57792738083422	3.13929351231537	0.213701782296659	2.45740379932408	2.98849554689796	0.342231155608618	1.83141140177142	2.15444580243552
1	44978349	1:44978349:G:A	G	A	0.000430477986810729	2	4646	2323	0	2	1	protein_coding	Transcript	EIF2B3	ENSG00000070785	ENST00000360403	missense_variant	ENSP00000353575.2:p.Ala87Val	ENST00000360403.7:c.260C>T	uncertain_significance&pathogenic/likely_pathogenic	deleterious(0.02)	possibly_damaging(0.876)	NA	0.0001118	0.0002058	8.751e-05	0.0001671	113734	19	102718	18	1&1	NA	NA	NA	NA	YES	26	3.843566	rs113994022&CM023065	11835386&14572143&22312164&31418856&25079571	1-44978349-G-A	2.09172977070325	2.57616987917851	2	4644	19	113715	18	102700	7	34022	0.00156833224071703	0.000118060486892846	0.198572001183198	2.57765626846196	3.13896226857794	0.213737650069212	2.45711683766171	2.98814639809365	0.295571052989921	2.09310753915519	2.4417770122367
19	15525394	19:15525394:C:CG	C	CG	0.000430477986810729	2	4646	2323	0	2	1	protein_coding	Transcript	CYP4F22	ENSG00000171954	ENST00000269703	frameshift_variant	ENSP00000269703.1:p.Ile21HisfsTer59	ENST00000269703.8:c.58_59insG	pathogenic	NA	NA	NA	9.2e-05	0.0001911	7.958e-05	0.0001671	113688	19	102688	18	1&1	HC	NA	NA	PERCENTILE:0.0363408521303258&GERP_DIST:-18.9018034340814&BP_DIST:1526&DIST_FROM_LAST_EXON:1349&50_BP_RULE:PASS&ANN_ORF:683.775&MAX_ORF:683.775	YES	23.5	3.167434	rs531800013&CI162737	25998749	19-15525394-C-CG	2.25263206075735	2.57616987917851	2	4644	19	113669	18	102670	7	34022	0.00156833224071703	0.000118060486892846	0.198689536986859	2.57661697271282	3.13769250091782	0.21382735785257	2.45639943047508	2.98727352608287	0.295571052989921	2.09310753915519	2.4417770122367
6	44311148	6:44311148:G:A	G	A	0.000430477986810729	2	4646	2323	0	2	1	protein_coding	Transcript	AARS2	ENSG00000124608	ENST00000244571	missense_variant	ENSP00000244571.4:p.Arg199Cys	ENST00000244571.5:c.595C>T	pathogenic&likely_pathogenic	deleterious(0)	probably_damaging(0.963)	NA	6.571e-05	0.0001176	8.759e-05	0.0001673	113550	19	102662	15	1&1&1	NA	NA	NA	NA	YES	25.9	3.822434	rs200105202&CM1516562&COSV55118485	24808023&27749956&27734837&29749055	6-44311148-G-A	3.66052709873069	2.57309017818726	2	4644	19	113531	15	102647	4	34025	0.00156833224071703	0.000118060486892846	0.19904275472852	2.57349878918807	3.13388319793746	0.166250857551655	2.94701733131567	3.56465677405464	0.155896956139255	3.66315245738545	4.06998720111003
14	23393437	14:23393437:C:A	C	A	0.00365905999206007	17	4646	2323	0	17	1	protein_coding	Transcript	MYH6	ENSG00000197616	ENST00000405093	missense_variant	ENSP00000386041.3:p.Ala1004Ser	ENST00000405093.9:c.3010G>T	uncertain_significance&pathogenic&likely_benign&conflicting_interpretations_of_pathogenicity&likely_pathogenic	tolerated_low_confidence(0.15)	benign(0.037)	0.002	0.001091	0.001411	0.0009265	0.001204	113762	137	102746	123	1&1	NA	NA	NA	NA	YES	22.4	2.497542	rs143978652&CM052257	25741868&24033266&23861362&23757202&23299917&24119082&20215591&15998695&22194935&22361390&27194543&28088328	14-23393437-C-A	2.59323883207659	3.03908637214291	17	4629	137	113625	123	102623	48	33981	0.00585237066154375	0.00228585494374207	0.000126320505220596	3.04582058546496	3.12375575607026	0.000124516905218262	3.06401095648217	3.14111491478037	0.00138361856023589	2.59981002534604	2.64852921036428
10	120871178	10:120871178:G:A	G	A	0.000645717023871839	3	4646	2323	0	3	1	protein_coding	Transcript	WDR11	ENSG00000120008	ENST00000263461	missense_variant	ENSP00000263461.5:p.Ala435Thr	ENST00000263461.11:c.1303G>A	not_provided&pathogenic	tolerated(0.43)	benign(0)	NA	0.0002169	0.0002646	0.000167	0.0002374	113736	27	102728	27	1&1&1	NA	NA	NA	NA	YES	20.3	2.131717	rs318240760&CM106629&COSV105842391	20887964	10-120871178-G-A	2.44035156414149	2.71995376525627	3	4643	27	113709	27	102701	9	34020	0.00189688920142584	0.000219625718029102	0.112032459346421	2.7211123401782	3.11664007361219	0.138760378226719	2.45766973573392	2.81492408743405	0.167087682268801	2.44227399008821	2.69922868979275
10	70883973	10:70883973:G:A	G	A	0.000645717023871839	3	4646	2323	0	3	1	protein_coding	Transcript	PCBD1	ENSG00000166228	ENST00000299299	stop_gained	ENSP00000299299.3:p.Gln98Ter	ENST00000299299.4:c.292C>T	pathogenic/likely_pathogenic	NA	NA	0.001	0.000138	0.0002498	0.0001394	0.0002376	113644	27	102646	25	1&1	HC	NA	NA	PERCENTILE:0.926984126984127&GERP_DIST:35.9639998078346&BP_DIST:23&DIST_FROM_LAST_EXON:-75&50_BP_RULE:FAIL&ANN_ORF:651.825&MAX_ORF:651.825	YES	40	7.983451	rs121913015&CM981486	9585615&24848070&24204001	10-70883973-G-A	2.58493604432281	2.71766424188484	3	4643	27	113617	25	102621	9	34020	0.00189688920142584	0.000219625718029102	0.112226783789079	2.71891108159148	3.11411846471607	0.119303871310685	2.65223721405382	3.03333776710857	0.167087682268801	2.44227399008821	2.69922868979275
8	91080726	8:91080726:T:C	T	C	0.000431219988968223	2	4638	2319	0	2	1	protein_coding	Transcript	OTUD6B	ENSG00000155100	ENST00000404789	missense_variant	ENSP00000384190.4:p.Leu229Pro	ENST00000404789.8:c.686T>C	likely_pathogenic	deleterious(0.02)	probably_damaging(0.998)	NA	0.0001446	0.0001764	9.656e-05	0.0001684	100924	17	91714	16	1	NA	NA	NA	NA	YES	25.5	3.728807	rs150848976	NA	8-91080726-T-C	2.44455776059084	2.56068877059515	2	4636	17	100907	16	91698	6	34023	0.00157103500686688	0.000118264140951561	0.202323366017396	2.56054197425428	3.10910323365839	0.213958966860737	2.47238812720127	2.99659487139267	0.247865788626519	2.44617305041835	2.82237928145401
17	15259087	17:15259087:G:T	G	T	0.00495048984885216	23	4646	2323	0	23	1	protein_coding	Transcript	PMP22	ENSG00000109099	ENST00000312280	splice_region_variant&intron_variant	NA	ENST00000312280.9:c.178+7C>A	benign&conflicting_interpretations_of_pathogenicity&likely_pathogenic&likely_benign&benign/likely_benign	NA	NA	0.002	0.001071	0.001587	0.0009876	0.001628	113618	185	102650	169	1&1	NA	NA	NA	NA	YES	7.337	0.582074	rs147885521&CD110608	NA	17-15259087-G-T	3.11940129102215	3.04084143049887	23	4623	185	113433	169	102481	54	33975	0.00741784395202974	0.00330111480432645	8.95525047743716e-06	3.05042871375875	3.10809596002142	1.1229816089382e-05	3.01682398748057	3.07307225208654	2.30066866044858e-05	3.13007998680562	3.16859224365353
10	98490050	10:98490050:CTT:C	CTT	C	0.000860955973621458	4	4646	2323	0	4	1	protein_coding	Transcript	HPSE2	ENSG00000172987	ENST00000370552	frameshift_variant&splice_region_variant	ENSP00000359583.3:p.Asn489ProfsTer126	ENST00000370552.8:c.1465_1466del	likely_pathogenic&pathogenic	NA	NA	NA	0.0001774	0.0003381	0.0001551	0.0003077	113740	35	102724	33	1	HC	NA	NA	PERCENTILE:0.824058459808881&GERP_DIST:540.728883314133&BP_DIST:311&DIST_FROM_LAST_EXON:146&50_BP_RULE:PASS&ANN_ORF:943.789&MAX_ORF:943.789	YES	35	5.465932	rs397515338	NA	10-98490050-CTT-C	2.54645363389961	2.79803696334565	4	4642	35	113705	33	102691	12	34017	0.00221177892901022	0.00033485818228978	0.0656686044049098	2.79935503258899	3.10465767139184	0.07460852869747	2.68143089663899	2.97132592288959	0.116522338493291	2.44258435487111	2.63786752827141
5	156595000	5:156595000:T:G	T	G	0.000645995023660362	3	4644	2322	0	3	1	protein_coding	Transcript	SGCD	ENSG00000170624	ENST00000337851	missense_variant	ENSP00000338343.4:p.Ser151Ala	ENST00000337851.9:c.451T>G	uncertain_significance&pathogenic	deleterious(0.04)	benign(0.345)	NA	0.0001314	0.0002058	0.0002015	0.0002402	112388	27	101576	25	1&1&1	NA	NA	NA	NA	YES	22.6	2.563254	rs121909298&CM004337&COSV61913550	24503780&18285821&22095924&10974018&14564412&17164264&19259135&23695275&16432241&26498160&19771157&31019283	5-156595000-T-G	3.13894569319904	2.68940476128377	3	4641	27	112361	25	101551	7	34022	0.00189770535824098	0.000219720312984739	0.114818575001785	2.69001659568808	3.08102004641916	0.121862574540183	2.6258317946806	3.00300359290544	0.108834148823553	3.1416477292985	3.42069733204065
17	35576183	17:35576183:T:G	T	G	0.000430477986810729	2	4646	2323	0	2	1	protein_coding	Transcript	PEX12	ENSG00000108733	ENST00000225873	splice_acceptor_variant	NA	ENST00000225873.9:c.681-2A>C	uncertain_significance&likely_pathogenic&conflicting_interpretations_of_pathogenicity	NA	NA	0.001	5.364e-05	8.822e-05	0.0001005	0.0001706	111368	19	100396	17	1&1	HC	NA	NA	INTRON_SIZE:856	YES	35	5.928474	rs187526749&CS045215	15542397&21031596&9536098&19105186&17576681	17-35576183-T-G	4.87959631388267	2.52331762491635	2	4644	19	111349	17	100379	3	34026	0.00156833224071703	0.000118060486892846	0.204751726601413	2.52375805742897	3.07365204501602	0.204380751287823	2.54278630451679	3.08750749734709	0.112651387546471	4.88437952101205	5.23299447887671
10	123037848	10:123037848:G:A	G	A	0.00129142997320741	6	4646	2323	0	6	1	protein_coding	Transcript	ACADSB	ENSG00000196177	ENST00000358776	splice_donor_variant	NA	ENST00000358776.7:c.303+1G>A	pathogenic/likely_pathogenic&conflicting_interpretations_of_pathogenicity	NA	NA	NA	0.0003617	0.0006763	0.0002508	0.0004577	113600	52	102602	46	1	HC	NA	NA	INTRON_SIZE:2618	YES	34	5.552849	rs147936696	20547083&33727708	10-123037848-G-A	1.90955193435962	2.82156428491897	6	4640	52	113548	46	102556	23	34006	0.00281487575175188	0.000592005743238251	0.0259998601776206	2.8235843446379	3.0294980528576	0.0244272218553061	2.882883270098	3.08929098991697	0.126988604438142	1.91173231657789	2.02694821495299
2	169170643	2:169170643:T:A	T	A	0.00107619003392756	5	4646	2323	0	5	1	protein_coding	Transcript	LRP2	ENSG00000081479	ENST00000649046	missense_variant	ENSP00000496870.1:p.Glu3763Val	ENST00000649046.1:c.11288A>T	uncertain_significance&likely_pathogenic	NA	probably_damaging(1)	NA	0.0003556	0.000706	0.0002148	0.000387	113706	44	102690	36	1	NA	NA	NA	NA	YES	28.2	4.148017	rs200475391	24876117&34226706&34979047	2-169170643-T-A	1.52434848998238	2.78085280084641	5	4641	44	113662	36	102654	24	34005	0.00251698845113395	0.000459770852011119	0.0425270658937015	2.78299767093852	3.02664529942979	0.0311544511931131	3.07199613884668	3.33264813128727	0.264725714600138	1.52644868816104	1.64470273728365
12	21568952	12:21568952:G:A	G	A	0.000645717023871839	3	4646	2323	0	3	1	protein_coding	Transcript	GYS2	ENSG00000111713	ENST00000261195	stop_gained	ENSP00000261195.2:p.Arg246Ter	ENST00000261195.3:c.736C>T	pathogenic&likely_pathogenic	NA	NA	NA	0.0001315	0.0001323	0.0003818	0.0002462	113710	28	102694	26	1&1&1&1&1	HC	NA	NA	PERCENTILE:0.348484848484849&GERP_DIST:737.034556871252&BP_DIST:1365&DIST_FROM_LAST_EXON:1144&50_BP_RULE:PASS&ANN_ORF:1124.33&MAX_ORF:1124.33	YES	37	7.135026	rs121918419&CM980965&COSV53920083&COSV53924403&COSV53930192	9691087&20051115&12072888&28245189&25070466	12-21568952-G-A	4.88070312828299	2.62273364692055	3	4643	28	113682	26	102668	5	34024	0.00189688920142584	0.000219625718029102	0.120661121933306	2.6233150261272	3.00657021038652	0.128886604328087	2.55128464355881	2.92020901605206	0.0609351847208735	4.39684336234272	4.66285227639809
10	133366002	10:133366002:G:A	G	A	0.00107666000258178	5	4644	2322	0	5	1	protein_coding	Transcript	ECHS1	ENSG00000127884	ENST00000368547	missense_variant	ENSP00000357535.3:p.Ala238Val	ENST00000368547.4:c.713C>T	pathogenic&likely_pathogenic	deleterious(0.02)	benign(0.244)	NA	NA	NA	1.592e-05	3.517e-05	113726	4	102748	4	1&1&1&1	NA	NA	NA	NA	YES	17.88	1.820713	rs200584793&CM158670&COSV63906912&COSV63907522	26099313	10-133366002-G-A	NA	30.6130225357343	5	4639	4	113722	4	102744	NA	NA	0.00251807132935132	0.000459968894982434	1.02358823303902e-05	30.6488395339952	29.9588676940762	1.64244285212096e-05	27.6818093996946	27.0668414939349	NA	NA	NA
5	132387044	5:132387044:C:T	C	T	0.00107619003392756	5	4646	2323	0	5	1	protein_coding	Transcript	SLC22A5	ENSG00000197375	ENST00000245407	stop_gained	ENSP00000245407.3:p.Arg282Ter	ENST00000245407.8:c.844C>T	pathogenic	NA	NA	NA	4.601e-05	4.41e-05	3.976e-05	3.516e-05	113766	4	102750	3	1&1&1&1	HC	NA	NA	PERCENTILE:0.504181600955794&GERP_DIST:605.143407273293&BP_DIST:825&DIST_FROM_LAST_EXON:738&50_BP_RULE:PASS&ANN_ORF:695.726&MAX_ORF:695.726	YES	39	7.738442	rs121908886&CD021845&CM991137&COSV55371638	25087612&15714519&16652335&20574985&21922592&9916797&10051646&10425211&10480371&15487009&23430798&23430869&28841266	5-132387044-C-T	24.4034021298766	30.6083627396917	5	4641	4	113762	3	102747	2	34027	0.00251698845113395	0.000459770852011119	1.02396672175354e-05	30.6463591766493	29.9564915556513	7.58601619561798e-06	36.8991977028062	34.7862452101383	0.000424879362715572	18.325573797836	16.1285144888506
1	116579662	1:116579662:CG:C	CG	C	0.00129255000501871	6	4642	2321	0	6	1	protein_coding	Transcript	IGSF3	ENSG00000143061	ENST00000369486	frameshift_variant	ENSP00000358498.4:p.Asp1021GlufsTer14	ENST00000369486.8:c.3063del	likely_pathogenic	NA	NA	NA	0.0003652	0.0004138	2.701e-05	4.173e-05	95854	4	87470	4	1&1&1	HC	NA	NA	PERCENTILE:0.854393305439331&GERP_DIST:432.339533901215&BP_DIST:521&DIST_FROM_LAST_EXON:271&50_BP_RULE:PASS&ANN_ORF:2990.43&MAX_ORF:2990.43	YES	17.16	1.751282	rs766373978&COSV59589134&COSV59592742	NA	1-116579662-CG-C	3.12361045195435	30.9741194588716	6	4636	4	95850	4	87466	14	34015	0.00281729878352371	0.000592515985470872	1.73069657075453e-06	31.0216852795281	29.8610422133554	2.87553032529e-06	28.2780149591137	27.2491103202847	0.0260214529383243	3.1443898269848	3.28875824139047
1	216190241	1:216190241:C:T	C	T	0.00107619003392756	5	4646	2323	0	5	1	protein_coding	Transcript	USH2A	ENSG00000042781	ENST00000307340	missense_variant	ENSP00000305941.3:p.Gly1460Arg	ENST00000307340.8:c.4378G>A	pathogenic&uncertain_significance	NA	probably_damaging(0.988)	NA	1.317e-05	1.472e-05	1.596e-05	3.531e-05	113294	4	102302	3	1&1	NA	NA	NA	NA	YES	24.3	3.367505	rs139311927&CM141762	24033266&24154662&25649381&31904091	1-216190241-C-T	73.1107360005136	30.4783357102113	5	4641	4	113290	3	102299	1	34028	0.00251698845113395	0.000459770852011119	1.04405862431919e-05	30.5166051247141	29.8322022334734	7.74261494731371e-06	36.7365998116515	34.6345701051076	0.000134837024724216	36.6492034902466	26.881647455923
11	93801950	11:93801950:C:T	C	T	0.00107619003392756	5	4646	2323	0	5	1	protein_coding	Transcript	MED17	ENSG00000042429	ENST00000251871	stop_gained	ENSP00000251871.3:p.Gln482Ter	ENST00000251871.9:c.1444C>T	pathogenic	NA	NA	NA	1.315e-05	2.941e-05	1.596e-05	3.532e-05	113236	4	102324	4	1	HC	NA	NA	PERCENTILE:0.738241308793456&GERP_DIST:474.682754930854&BP_DIST:509&DIST_FROM_LAST_EXON:298&50_BP_RULE:PASS&ANN_ORF:960.155&MAX_ORF:960.155	YES	41	8.137957	rs372622191	20950787&26004231&30345598	11-93801950-C-T	36.5926567129398	30.4697065098403	5	4641	4	113232	4	102320	1	34028	0.00251698845113395	0.000459770852011119	1.04656004088157e-05	30.500659759115	29.8169293930363	1.67761532438824e-05	27.5557031570597	26.9435287921769	0.000134837024724216	36.6492034902466	26.881647455923
5	37187488	5:37187488:G:A	G	A	0.00107619003392756	5	4646	2323	0	5	1	protein_coding	Transcript	CPLANE1	ENSG00000197603	ENST00000651892	missense_variant	ENSP00000498265.2:p.Arg1336Trp	ENST00000651892.2:c.4006C>T	pathogenic&pathogenic/likely_pathogenic	deleterious(0)	probably_damaging(0.997)	NA	2.631e-05	4.412e-05	1.608e-05	3.596e-05	111240	4	100260	4	1&1	NA	NA	NA	NA	YES	29	4.240342	rs367543061&CM122712	26092869&22425360&20301500&10488899&25877302	5-37187488-G-A	24.392339844233	29.9274202983192	5	4641	4	111236	4	100256	2	34027	0.00251698845113395	0.000459770852011119	1.13719552602987e-05	29.956725879663	29.2913330221313	1.84383974396273e-05	26.9998888937182	26.4000263324835	0.000424879362715572	18.325573797836	16.1285144888506
1	45328161	1:45328161:T:C	T	C	0.00129142997320741	6	4646	2323	0	6	1	protein_coding	Transcript	HPDL	ENSG00000186603	ENST00000334815	missense_variant	ENSP00000335060.3:p.Leu338Pro	ENST00000334815.6:c.1013T>C	likely_pathogenic	deleterious(0)	probably_damaging(0.993)	NA	5.912e-05	0.0001323	2.387e-05	4.396e-05	113748	5	102732	5	1	NA	NA	NA	NA	YES	27.8	4.105686	rs145372387	33970200	1-45328161-T-C	9.76137545886179	29.3773879255554	6	4640	5	113743	5	102727	5	34024	0.00281487575175188	0.000592005743238251	1.41807128262221e-06	29.4310885155707	28.967597535532	2.50297346167637e-06	26.5644507380784	26.1621004789844	0.000806912805297106	8.79807580815667	8.66518106395275
17	3655305	17:3655305:G:A	G	A	0.00279811001382768	13	4646	2323	0	13	1	protein_coding	Transcript	CTNS	ENSG00000040531	ENST00000046640	stop_gained	ENSP00000046640.4:p.Trp138Ter	ENST00000046640.9:c.414G>A	pathogenic	NA	NA	NA	9.201e-05	0.0001911	4.772e-05	9.669e-05	113768	11	102754	11	1&1	HC	NA	NA	PERCENTILE:0.375&GERP_DIST:502.474024388939&BP_DIST:685&DIST_FROM_LAST_EXON:552&50_BP_RULE:PASS&ANN_ORF:664.514&MAX_ORF:664.514	YES	46	8.96579	rs113994205&CM980453	25741868&9792862&20301574&9537412&10482956&27102039&11855931	17-3655305-G-A	14.6421246144829	28.9389803891579	13	4633	11	113757	11	102743	7	34022	0.0047817346431803	0.00163600219472526	8.53896994501389e-13	29.036792364985	28.820850985967	2.91170424657173e-12	26.2058218690437	26.0304164848621	3.63518686313073e-08	13.6360407690555	13.2168986727096
7	96277281	7:96277281:G:A	G	A	0.00280052004382014	13	4642	2321	0	13	1	protein_coding	Transcript	SLC25A13	ENSG00000004864	ENST00000265631	stop_gained	ENSP00000265631.6:p.Arg43Ter	ENST00000265631.10:c.127C>T	pathogenic	NA	NA	NA	2.631e-05	4.412e-05	5.205e-05	9.734e-05	113004	11	102078	10	1&1	HC	NA	NA	PERCENTILE:0.0626232741617357&GERP_DIST:2342.00163231567&BP_DIST:1886&DIST_FROM_LAST_EXON:1700&50_BP_RULE:PASS&ANN_ORF:752.067&MAX_ORF:752.067	YES	37	7.257501	rs780525233&CM090576	NA	7-96277281-G-A	63.4750689895771	28.7704956217397	13	4629	11	112993	10	102068	2	34027	0.00478584987329858	0.00163741254002301	9.16763066575792e-13	28.8634538870526	28.6520236479665	1.489513150967e-12	28.6614143622747	28.3466742783084	8.78152466201004e-11	47.7113364262128	39.6907873420456
15	93000561	15:93000561:C:T	C	T	0.00452585984021425	21	4640	2320	0	21	1	protein_coding	Transcript	CHD2	ENSG00000173575	ENST00000394196	missense_variant	ENSP00000377747.4:p.Pro1353Leu	ENST00000394196.9:c.4058C>T	pathogenic&uncertain_significance&benign&conflicting_interpretations_of_pathogenicity	deleterious_low_confidence(0.04)	probably_damaging(0.912)	NA	9.202e-05	0.0001764	7.959e-05	0.0001583	113684	18	102670	17	1	NA	NA	NA	NA	YES	22.8	2.674029	rs755088564	29358611	15-93000561-C-T	25.6568018152735	28.5903969691362	21	4619	18	113666	17	102653	6	34023	0.0069092783886913	0.00296217377589995	8.74201657790233e-20	28.7066376315916	28.5959314656143	3.04857959300023e-19	27.4502513539124	27.3010406197331	6.32125790286253e-15	25.790941809712	24.3617857410476
2	48989022	2:48989022:A:G	A	G	0.00172190996818244	8	4646	2323	0	8	1	protein_coding	Transcript	FSHR	ENSG00000170820	ENST00000406846	missense_variant	ENSP00000384708.2:p.Ile160Thr	ENST00000406846.7:c.479T>C	uncertain_significance&likely_pathogenic	deleterious(0)	probably_damaging(0.952)	NA	1.971e-05	4.409e-05	3.981e-05	6.162e-05	113600	7	102620	6	1&1	NA	NA	NA	NA	YES	25.6	3.737269	rs121909659&CM980772	18159088&22401810&9769327&17826728&33561079&30610662	2-48989022-A-G	39.0544333903934	27.9440111681669	8	4638	7	113593	6	102614	2	34027	0.00339434116287703	0.000872784715803219	2.8355076648311e-08	27.9876592750757	27.7545111566239	2.92403540963786e-08	29.4961988835296	28.9292211507367	1.54970149875813e-06	29.3276187139953	24.9420071143689
9	104796354	9:104796354:G:C	G	C	0.00172190996818244	8	4646	2323	0	8	1	protein_coding	Transcript	ABCA1	ENSG00000165029	ENST00000374736	missense_variant	ENSP00000363868.3:p.Ser1731Cys	ENST00000374736.8:c.5192C>G	uncertain_significance&pathogenic	deleterious_low_confidence(0)	possibly_damaging(0.897)	NA	1.314e-05	2.939e-05	2.79e-05	6.183e-05	113218	7	102208	7	1&1	NA	NA	NA	NA	YES	29.2	4.254574	rs760507032&CM066720	15297675&16429166&11238261&22923419&16343503	9-104796354-G-C	58.5882942559525	27.8491018628893	8	4638	7	113211	7	102201	1	34028	0.00339434116287703	0.000872784715803219	2.90749124626032e-08	27.8935478214775	27.6611763860443	6.20739420211684e-08	25.1811306242168	24.9710826057274	3.46869077709279e-07	58.7242642963916	41.5712335165822
21	42383991	21:42383991:C:T	C	T	0.00107619003392756	5	4646	2323	0	5	1	protein_coding	Transcript	TMPRSS3	ENSG00000160183	ENST00000644384	missense_variant	ENSP00000494414.1:p.Val199Met	ENST00000644384.2:c.595G>A	uncertain_significance&likely_pathogenic	deleterious(0)	possibly_damaging(0.816)	NA	3.286e-05	2.94e-05	3.979e-06	0	113654	0	102682	0	1&1	NA	NA	NA	NA	YES	23.8	3.15718	rs772040483&CM116226	NA	21-42383991-C-T	36.605103194815	Inf	5	4641	0	113654	0	102682	1	34028	0.00251698845113395	0.000459770852011119	9.32339197495543e-08	Inf	269.352472261123	1.51682764910339e-07	Inf	243.349671442422	0.000134837024724216	36.6492034902466	26.881647455923
12	102877469	12:102877469:T:A	T	A	0.00258286995813251	12	4646	2323	0	12	1	protein_coding	Transcript	PAH	ENSG00000171759	ENST00000553106	missense_variant	ENSP00000448059.1:p.Asp145Val	ENST00000553106.6:c.434A>T	pathogenic&likely_pathogenic	deleterious(0)	probably_damaging(0.927)	NA	8.559e-05	0.0001618	6.362e-05	9.669e-05	113762	11	102746	10	1&1	NA	NA	NA	NA	YES	29.7	4.312529	rs140175796&CM961070	25087612&10598814&12655553&17096675&17924342&12501224&24368688&8659548&26666653&23514811&11180595&11385716&27121329&19786003&27469133&10541324&10767174	12-102877469-T-A	15.9633495558251	26.7128964539508	12	4634	11	113751	10	102736	6	34023	0.00450945630655934	0.00147815833950116	1.18536028605176e-11	26.775821170356	26.6788078072303	1.82683180396128e-11	26.6011709903551	26.3901946580768	8.20528457763083e-08	14.6821649763911	14.1179863399089
2	43974244	2:43974244:G:A	G	A	0.00279811001382768	13	4646	2323	0	13	1	protein_coding	Transcript	LRPPRC	ENSG00000138095	ENST00000260665	missense_variant	ENSP00000260665.7:p.Ala354Val	ENST00000260665.12:c.1061C>T	pathogenic	deleterious(0)	probably_damaging(0.979)	NA	6.573e-06	1.47e-05	5.57e-05	0.0001056	113672	12	102658	12	1&1&1	NA	NA	NA	NA	YES	23.5	3.04176	rs119466000&CM034438&COSV53239358	29042807&12529507&17050673&15139850&20200222&21266382	2-43974244-G-A	190.347619988278	26.4972539188227	13	4633	12	113660	12	102646	1	34028	0.0047817346431803	0.00163600219472526	1.73199e-12	26.5743545654972	26.4925736484299	5.88906610877896e-12	23.9995781968328	23.9253739074134	1.33017773648524e-11	95.4703436881234	66.0961476205892
13	23335031	13:23335031:TA:T	TA	T	0.00344381993636489	16	4646	2323	0	16	1	protein_coding	Transcript	SACS	ENSG00000151835	ENST00000382292	frameshift_variant	ENSP00000371729.3:p.Ile2949PhefsTer4	ENST00000382292.9:c.8844del	pathogenic	NA	NA	NA	1.314e-05	2.941e-05	6.379e-05	0.0001323	113398	15	102384	15	1&1	HC	NA	NA	PERCENTILE:0.643668122270742&GERP_DIST:4487.58995676041&BP_DIST:4896&DIST_FROM_LAST_EXON:-6658&50_BP_RULE:FAIL&ANN_ORF:86349.6&MAX_ORF:86349.6	YES	23.6	3.212685	rs281865117&CD000613	14718706&20301432&23250129&10610707&10655055&11788093&28658401&22307627	13-23335031-TA-T	117.096903650625	26.0303850065373	16	4630	15	113383	15	102369	1	34028	0.00558714091658554	0.00212096249685522	5.53138631179113e-15	26.1188449987847	26.0659895294523	2.49914080031787e-14	23.5818221301518	23.5339561323761	2.77338167297975e-14	117.571612028996	80.8365187344779
11	17596086	11:17596086:C:T	C	T	0.00150667002890259	7	4646	2323	0	7	1	protein_coding	Transcript	OTOG	ENSG00000188162	ENST00000399397	stop_gained	ENSP00000382329.2:p.Arg1153Ter	ENST00000399397.6:c.3457C>T	likely_pathogenic	NA	NA	NA	4.601e-05	7.349e-05	2.661e-05	5.377e-05	55794	3	53898	3	1&1	HC	NA	NA	PERCENTILE:0.395447266071837&GERP_DIST:138.626036220789&BP_DIST:5258&DIST_FROM_LAST_EXON:5058&50_BP_RULE:PASS&ANN_ORF:769.749&MAX_ORF:769.749	YES	44	8.609384	rs772430523&COSV61128952	NA	11-17596086-C-T	20.5017013049747	28.0206440190179	7	4639	3	55791	3	53895	3	34026	0.00310697270583868	0.000730030980996513	1.53875313048249e-06	28.0724738757488	25.7685557249088	1.91000154200729e-06	27.111769296095	24.8928455960464	3.09588980145512e-05	17.109860127802	15.7159022677936
4	151719458	4:151719458:A:C	A	C	0.000450247986009344	2	4442	2221	0	2	1	protein_coding	Transcript	GATB	ENSG00000059691	ENST00000263985	missense_variant	ENSP00000263985.6:p.Phe136Leu	ENST00000263985.11:c.408T>G	pathogenic	deleterious(0)	probably_damaging(0.998)	NA	NA	NA	8.022e-06	1.767e-05	113196	2	102180	2	1	NA	NA	NA	NA	YES	23.6	3.102255	rs376766195	30283131	4-151719458-A-C	NA	25.480927334994	2	4440	2	113194	2	102178	NA	NA	0.00164029100403016	0.000123482826711472	0.00812867343043158	25.4916872512357	25.4913861051683	0.0098426089429439	23.0112850523223	23.0105843936494	NA	NA	NA
6	38814130	6:38814130:G:A	G	A	0.000224214993068017	1	4460	2230	0	1	1	protein_coding	Transcript	DNAH8	ENSG00000124721	ENST00000327475	splice_donor_variant	NA	ENST00000327475.11:c.3333+1G>A	likely_pathogenic	NA	NA	NA	NA	NA	8.081e-06	8.861e-06	112852	1	101842	1	1&1	HC	NA	NA	INTRON_SIZE:1338	YES	34	5.406537	rs756616538&COSV59423290	24307375&16199547	6-38814130-G-A	NA	25.3035766920231	1	4459	1	112851	1	101841	NA	NA	0.00126903640739501	3.95805931373933e-05	0.0745914745466331	25.3061929450664	25.3058638860859	0.0821519512109142	22.8375685560433	22.8369772396009	NA	NA	NA
3	57238111	3:57238111:G:A	G	A	0.00022261799313128	1	4492	2246	0	1	1	protein_coding	Transcript	APPL1	ENSG00000157500	ENST00000288266	missense_variant	ENSP00000288266.3:p.Asp94Asn	ENST00000288266.8:c.280G>A	pathogenic	deleterious_low_confidence(0.04)	possibly_damaging(0.547)	NA	NA	NA	4.032e-06	8.862e-06	112840	1	101884	1	1&1	NA	NA	NA	NA	YES	26.8	3.972343	rs796065047&CM156338	26073777	3-57238111-G-A	NA	25.1205137814579	1	4491	1	112839	1	101883	NA	NA	0.00126000404996247	3.929862211761e-05	0.0751036607960331	25.1232564819797	25.1228988088612	0.0826723527841337	22.6841264023839	22.6836246242903	NA	NA	NA
5	61098995	5:61098995:G:A	G	A	0.000443655997514725	2	4508	2254	0	2	1	protein_coding	Transcript	NDUFAF2	ENSG00000164182	ENST00000296597	stop_gained	ENSP00000296597.5:p.Trp74Ter	ENST00000296597.10:c.221G>A	pathogenic&likely_pathogenic	NA	NA	NA	1.316e-05	2.942e-05	2.011e-05	1.772e-05	112868	2	101892	2	1&1	HC	NA	NA	PERCENTILE:0.433333333333333&GERP_DIST:59.813809889555&BP_DIST:288&DIST_FROM_LAST_EXON:37&50_BP_RULE:FAIL&ANN_ORF:132.922&MAX_ORF:132.922	YES	53	10.010777	rs772294726&CM106157	20818383	5-61098995-G-A	15.0800814926827	25.0370201757745	2	4506	2	112866	2	101890	1	34028	0.00161629820706771	0.000121674833931763	0.00840205683726263	25.0456382052976	25.0452679462998	0.0101698142847511	22.6101382163391	22.6096749140131	0.0378442803588504	15.1013867601901	12.5849698583527
4	106295164	4:106295164:G:A	G	A	0.000221926005906425	1	4506	2253	0	1	1	protein_coding	Transcript	TBCK	ENSG00000145348	ENST00000394708	stop_gained&splice_region_variant	ENSP00000378198.2:p.Arg66Ter	ENST00000394708.7:c.196C>T	pathogenic	NA	NA	NA	NA	NA	8.121e-06	8.901e-06	112342	1	101328	1	1	HC	NA	NA	PERCENTILE:0.0730797912005966&GERP_DIST:1968.67467790842&BP_DIST:2463&DIST_FROM_LAST_EXON:2353&50_BP_RULE:PASS&ANN_ORF:431.379&MAX_ORF:431.379	YES	41	8.121973	rs774755464	27040692&30103036	4-106295164-G-A	NA	24.9327048541091	1	4505	1	112341	1	101327	NA	NA	0.00125609269903803	3.91765191889067e-05	0.0756390572500586	24.934690432162	24.9343025191433	0.083339879558608	22.4901408394439	22.4897347686161	NA	NA	NA
5	132559283	5:132559283:G:T	G	T	0.000220361005631275	1	4538	2269	0	1	1	protein_coding	Transcript	RAD50	ENSG00000113522	ENST00000378823	splice_acceptor_variant	NA	ENST00000378823.8:c.130-1G>T	likely_pathogenic	NA	NA	NA	6.582e-06	1.471e-05	4.063e-06	8.908e-06	112258	1	101260	1	1	HC	NA	NA	INTRON_SIZE:1830	YES	34	5.720135	rs876658784	16385572&19409520&16199547	5-132559283-G-T	14.9803538838393	24.7374276640408	1	4537	1	112257	1	101259	1	34028	0.00124724301299231	3.89002559122993e-05	0.0761988216507953	24.740364614129	24.7399449035813	0.083946694131446	22.3164778930599	22.3161432506887	0.221488277856012	7.49935789816096	7.49939393939394
12	57766130	12:57766130:AC:A	AC	A	0.00237171002663672	11	4638	2319	0	11	1	protein_coding	Transcript	CYP27B1	ENSG00000111012	ENST00000228606	frameshift_variant	ENSP00000228606.4:p.Val88TrpfsTer71	ENST00000228606.9:c.262del	pathogenic	NA	NA	NA	3.284e-05	7.349e-05	3.505e-05	9.145e-05	54672	5	53320	5	1&1	HC	NA	NA	PERCENTILE:0.171578258022266&GERP_DIST:758.531492298841&BP_DIST:1258&DIST_FROM_LAST_EXON:1145&50_BP_RULE:PASS&ANN_ORF:1242.15&MAX_ORF:1242.15	YES	21.7	2.455257	rs387906260&CD982587	NA	12-57766130-AC-A	32.2725544514454	25.9345000178974	11	4627	5	54667	5	53315	3	34026	0.00424220114796108	0.00132486938857969	1.99428928421879e-09	26.0029687668911	24.7011934580816	2.54718228497234e-09	25.3551041902028	24.090300083493	1.8800536364253e-08	26.9387001628629	24.1602068380026
16	46922379	16:46922379:C:T	C	T	0.000216169006307609	1	4626	2313	0	1	1	protein_coding	Transcript	GPT2	ENSG00000166123	ENST00000340124	missense_variant	ENSP00000345282.4:p.Pro392Leu	ENST00000340124.9:c.1175C>T	likely_pathogenic	deleterious_low_confidence(0)	probably_damaging(1)	NA	1.314e-05	2.939e-05	7.982e-06	8.812e-06	113482	1	102486	1	1&1	NA	NA	NA	NA	YES	27.4	4.055847	rs764789266&COSV60839404	NA	16-46922379-C-T	7.35518905435894	24.5312081601917	1	4625	1	113481	1	102485	1	34028	0.00122353713624859	3.8160239925079e-05	0.0768013054700043	24.5343421592871	24.5338882282996	0.0845120211381062	22.1569108824247	22.1566317154902	0.225028928929972	7.35802930614929	7.35671819262782
14	88437577	14:88437577:CAAAAT:C	CAAAAT	C	0.000216357002500445	1	4622	2311	0	1	1	protein_coding	Transcript	SPATA7	ENSG00000042317	ENST00000393545	frameshift_variant	ENSP00000377176.4:p.Asn400ThrfsTer31	ENST00000393545.9:c.1196_1200del	pathogenic	NA	NA	NA	1.315e-05	2.942e-05	8e-06	8.828e-06	113274	1	102264	1	1	LC	END_TRUNC	NA	PERCENTILE:0.666666666666667&GERP_DIST:-910.427833729982&BP_DIST:603&DIST_FROM_LAST_EXON:19&50_BP_RULE:FAIL&ANN_ORF:230.806&MAX_ORF:230.806	YES	34	5.057053	rs1436269510	NA	14-88437577-CAAAAT-C	7.3540789429111	24.5080428749937	1	4621	1	113273	1	102263	1	34028	0.00122459510973099	3.81932656802436e-05	0.0768714508967089	24.5105736672629	24.5101157632803	0.0846151536207969	22.12804243115	22.1277723682787	0.224868514721063	7.36432583432983	7.36308557827545
4	39467558	4:39467558:C:T	C	T	0.000216637999983504	1	4616	2308	0	1	1	protein_coding	Transcript	LIAS	ENSG00000121897	ENST00000640888	stop_gained	ENSP00000492260.1:p.Arg217Ter	ENST00000640888.2:c.649C>T	pathogenic	NA	NA	NA	NA	NA	4.029e-06	8.841e-06	113108	1	102098	1	1&1	HC	NA	NA	PERCENTILE:0.579982126899017&GERP_DIST:363.477167333662&BP_DIST:466&DIST_FROM_LAST_EXON:414&50_BP_RULE:PASS&ANN_ORF:853.409&MAX_ORF:853.409	YES	36	6.851269	rs997841253&COSV54695772	24334290&27923773	4-39467558-C-T	NA	24.5037891622559	1	4615	1	113107	1	102097	NA	NA	0.00122618550495921	3.82429116352582e-05	0.0768835808157881	24.5064709401302	24.5060123496913	0.0846409335996873	22.1208398192808	22.1205719857004	NA	NA	NA
3	119485377	3:119485377:C:T	C	T	0.00021598300372716	1	4630	2315	0	1	1	protein_coding	Transcript	POGLUT1	ENSG00000163389	ENST00000295588	stop_gained	ENSP00000295588.4:p.Arg210Ter	ENST00000295588.9:c.628C>T	likely_pathogenic	NA	NA	NA	NA	NA	7.987e-06	8.815e-06	113446	1	102436	1	1&1	HC	NA	NA	PERCENTILE:0.532654792196777&GERP_DIST:797.507523573935&BP_DIST:546&DIST_FROM_LAST_EXON:390&50_BP_RULE:PASS&ANN_ORF:305.581&MAX_ORF:305.581	YES	38	7.517483	rs776542098&COSV99809936	NA	3-119485377-C-T	NA	24.5017587892411	1	4629	1	113445	1	102435	NA	NA	0.00122248098923385	3.81272712353773e-05	0.0768868014017419	24.5053729109644	24.5049141375959	0.0846190201920144	22.1269572727426	22.1266875472513	NA	NA	NA
1	23797718	1:23797718:G:A	G	A	0.000860955973621458	4	4646	2323	0	4	1	protein_coding	Transcript	GALE	ENSG00000117308	ENST00000617979	missense_variant	ENSP00000483375.1:p.Arg169Trp	ENST00000617979.5:c.505C>T	pathogenic&likely_pathogenic	deleterious(0)	possibly_damaging(0.758)	NA	5.917e-05	0.0001029	7.158e-05	3.516e-05	113754	4	102746	3	1&1&1	NA	NA	NA	NA	YES	32	4.451042	rs137853859&CM054728&COSV99354165	21290786&16301867&19250319&26565537	1-23797718-G-A	8.366919082813	24.486802435195	4	4642	4	113750	3	102743	4	34025	0.00221177892901022	0.00033485818228978	0.000145955950181026	24.5024522927999	24.5019924609585	0.000110198885612986	29.5078323170769	28.4542349411493	0.00975105444383471	7.33072731363696	7.32913301023156
14	20476500	14:20476500:C:G	C	G	0.000860955973621458	4	4646	2323	0	4	1	protein_coding	Transcript	PNP	ENSG00000198805	ENST00000361505	missense_variant	ENSP00000354532.6:p.His257Asp	ENST00000361505.10:c.769C>G	uncertain_significance&likely_pathogenic	deleterious_low_confidence(0)	probably_damaging(0.999)	NA	NA	NA	1.591e-05	3.516e-05	113750	4	102734	4	1&1	NA	NA	NA	NA	YES	25.4	3.693251	rs1247497521&CM044241	15571269&22132981&17407325	14-20476500-C-G	NA	24.486802435195	4	4642	4	113746	4	102730	NA	NA	0.00221177892901022	0.00033485818228978	0.000145975039732044	24.5015908320951	24.5011308562197	0.000212902126238721	22.128542245446	22.1282714054927	NA	NA	NA
22	28734474	22:28734474:TG:T	TG	T	0.000860955973621458	4	4646	2323	0	4	1	protein_coding	Transcript	CHEK2	ENSG00000183765	ENST00000404276	frameshift_variant	ENSP00000385747.1:p.Gln83LysfsTer27	ENST00000404276.6:c.247del	likely_pathogenic&pathogenic	NA	NA	NA	1.315e-05	2.941e-05	1.591e-05	3.516e-05	113750	4	102734	4	1	HC	NA	NA	PERCENTILE:0.151348039215686&GERP_DIST:0&BP_DIST:1372&DIST_FROM_LAST_EXON:1283&50_BP_RULE:PASS&ANN_ORF:1095.43&MAX_ORF:1095.43	YES	23.4	3.119361	rs587782766	21876083&24713400&27751358	22-28734474-TG-T	29.2742595587031	24.486802435195	4	4642	4	113746	4	102730	1	34028	0.00221177892901022	0.00033485818228978	0.000145975039732044	24.5015908320951	24.5011308562197	0.000212902126238721	22.128542245446	22.1282714054927	0.000940211659780064	29.3032977651859	21.989337641357
15	42731206	15:42731206:C:T	C	T	0.000860955973621458	4	4646	2323	0	4	1	protein_coding	Transcript	CDAN1	ENSG00000140326	ENST00000356231	splice_donor_5th_base_variant&intron_variant	NA	ENST00000356231.4:c.1860+5G>A	pathogenic&uncertain_significance	NA	NA	0	0.0004994	5.879e-05	0.0002108	3.516e-05	113750	4	102748	4	1&1	NA	NA	NA	NA	YES	17.79	1.807327	rs113313967&CS052948	16098079	15-42731206-C-T	14.6445989729794	24.486802435195	4	4642	4	113746	4	102744	2	34027	0.00221177892901022	0.00033485818228978	0.000145975039732044	24.5015908320951	24.5011308562197	0.000212795086451548	22.1315588007416	22.1312870220786	0.00255096092989177	14.6585875990348	13.1932148626817
14	23415249	14:23415249:G:T	G	T	0.000645717023871839	3	4646	2323	0	3	1	protein_coding	Transcript	MYH7	ENSG00000092054	ENST00000355349	missense_variant	ENSP00000347507.3:p.Leu1769Met	ENST00000355349.4:c.5305C>A	uncertain_significance&likely_pathogenic	deleterious_low_confidence(0)	probably_damaging(1)	NA	4.598e-05	8.817e-05	1.591e-05	2.637e-05	113766	3	102750	2	1&1	NA	NA	NA	NA	YES	25.1	3.605116	rs139222507&CM068019	22429680&16858239	14-23415249-G-T	7.32354569436134	24.486804090703	3	4643	3	113763	2	102748	3	34026	0.00189688920142584	0.000219625718029102	0.00110407829429396	24.4999755073707	24.4995154517067	0.000757541387476732	33.2238325596315	30.978335307419	0.0261602503609022	7.32937962976966	7.32777000107677
3	158660945	3:158660945:CACAG:C	CACAG	C	0.000430662999860942	2	4644	2322	0	2	1	protein_coding	Transcript	GFM1	ENSG00000168827	ENST00000486715	frameshift_variant	ENSP00000419038.1:p.Asp433LysfsTer20	ENST00000486715.6:c.1294_1297del	pathogenic	NA	NA	NA	NA	NA	7.954e-06	1.758e-05	113738	2	102722	1	1	HC	NA	NA	PERCENTILE:0.574911347517731&GERP_DIST:773.094627005607&BP_DIST:954&DIST_FROM_LAST_EXON:823&50_BP_RULE:PASS&ANN_ORF:597.504&MAX_ORF:597.504	YES	34	5.083727	rs866604517	17160893&16632485	3-158660945-CACAG-C	NA	24.4973264994848	2	4642	2	113736	1	102721	NA	NA	0.00156900706004833	0.000118111334623364	0.00875598399536616	24.4994368002719	24.4989768443726	0.00544979995488997	44.2511588104382	36.8772213247173	NA	NA	NA
4	122979327	4:122979327:C:T	C	T	0.000645717023871839	3	4646	2323	0	3	1	protein_coding	Transcript	SPATA5	ENSG00000145375	ENST00000274008	stop_gained	ENSP00000274008.3:p.Gln604Ter	ENST00000274008.5:c.1810C>T	pathogenic	NA	NA	NA	6.573e-06	1.47e-05	1.193e-05	2.637e-05	113754	3	102738	3	1	HC	NA	NA	PERCENTILE:0.674869500372856&GERP_DIST:1864.09169085752&BP_DIST:866&DIST_FROM_LAST_EXON:690&50_BP_RULE:PASS&ANN_ORF:660.747&MAX_ORF:660.747	YES	38	7.363302	rs373156651	26299366	4-122979327-C-T	43.9263281545469	24.486804090703	3	4643	3	113751	3	102735	1	34028	0.00189688920142584	0.000219625718029102	0.00110440389806325	24.4973916819458	24.4969311941423	0.00146665054456344	22.1248522377316	22.1245827500808	0.00630636925402684	21.9829312467019	17.0991349915653
2	71535282	2:71535282:C:A	C	A	0.000645717023871839	3	4646	2323	0	3	1	protein_coding	Transcript	DYSF	ENSG00000135636	ENST00000410020	stop_gained	ENSP00000386881.3:p.Cys488Ter	ENST00000410020.8:c.1464C>A	pathogenic	NA	NA	NA	4.604e-05	7.353e-05	1.193e-05	2.637e-05	113752	3	102740	2	1&1&1	HC	NA	NA	PERCENTILE:0.230188679245283&GERP_DIST:3792.84779845327&BP_DIST:4856&DIST_FROM_LAST_EXON:4818&50_BP_RULE:PASS&ANN_ORF:268.066&MAX_ORF:268.066	YES	37	7.242274	rs202044973&CM053215&COSV50281885	23757202&16010686&24488599&17698709&20817457&20301480&27602406	2-71535282-C-A	8.78168127120684	24.486804090703	3	4643	3	113749	2	102738	3	34026	0.00189688920142584	0.000219625718029102	0.00110445817779959	24.4969610443792	24.4965004845483	0.000757748321805338	33.2205640181354	30.9753203402606	0.0261602503609022	7.32937962976966	7.32777000107677
4	122743466	4:122743466:G:A	G	A	0.000645717023871839	3	4646	2323	0	3	1	protein_coding	Transcript	BBS12	ENSG00000181004	ENST00000314218	missense_variant	ENSP00000319062.3:p.Arg525His	ENST00000314218.8:c.1574G>A	uncertain_significance&likely_pathogenic	deleterious(0.01)	probably_damaging(0.998)	NA	NA	NA	1.193e-05	2.638e-05	113744	3	102728	2	1&1&1	NA	NA	NA	NA	YES	24.8	3.530929	rs776730549&CM104181&COSV58561688	25741868&20472660&21344540&30614526	4-122743466-G-A	NA	24.47752175405	3	4643	3	113741	2	102726	NA	NA	0.00189688920142584	0.000219625718029102	0.00110467533230264	24.4952384941244	24.4947776461721	0.000757996742468923	33.2166417660786	30.9717023796705	NA	NA	NA
6	73482184	6:73482184:C:T	C	T	0.000430477986810729	2	4646	2323	0	2	1	protein_coding	Transcript	MTO1	ENSG00000135297	ENST00000498286	stop_gained	ENSP00000419561.2:p.Arg469Ter	ENST00000498286.6:c.1405C>T	pathogenic	NA	NA	NA	6.574e-06	1.47e-05	1.193e-05	1.758e-05	113766	2	102750	2	1	HC	NA	NA	PERCENTILE:0.675805675805676&GERP_DIST:158.077047747374&BP_DIST:670&DIST_FROM_LAST_EXON:509&50_BP_RULE:PASS&ANN_ORF:1452.83&MAX_ORF:1452.83	YES	37	7.2731	rs764848745	25058219&22608499	6-73482184-C-T	29.2842167898455	24.486802435195	2	4644	2	113764	2	102748	1	34028	0.00156833224071703	0.000118060486892846	0.00875900508264489	24.4949165197195	24.4944558079449	0.0105897004001633	22.1228868223642	22.1226181505006	0.0398197220200341	14.6527059455892	12.2110381454767
17	7674278	17:7674278:A:G	A	G	0.000430477986810729	2	4646	2323	0	2	1	protein_coding	Transcript	TP53	ENSG00000141510	ENST00000269305	missense_variant	ENSP00000269305.4:p.Cys229Arg	ENST00000269305.9:c.685T>C	uncertain_significance&likely_pathogenic	deleterious(0.02)	NA	NA	NA	NA	7.953e-06	1.758e-05	113760	2	102744	2	1&1&1&1&1&1	NA	NA	NA	NA	YES	24.8	3.522657	rs1064794312&CM153472&COSV52662163&COSV52741302&COSV53050371&COSV53227835	25925845&25584008&12826609&30224644&29979965&28369373&28222664	17-7674278-A-G	NA	24.486802435195	2	4644	2	113758	2	102742	NA	NA	0.00156833224071703	0.000118060486892846	0.00875986904694918	24.4936248852403	24.4931639573689	0.0105908487592876	22.1215945727449	22.1213262999246	NA	NA	NA
11	61958261	11:61958261:C:T	C	T	0.000430477986810729	2	4646	2323	0	2	1	protein_coding	Transcript	BEST1	ENSG00000167995	ENST00000378043	missense_variant	ENSP00000367282.4:p.Thr277Met	ENST00000378043.9:c.830C>T	pathogenic	deleterious(0)	possibly_damaging(0.821)	NA	3.284e-05	1.47e-05	1.193e-05	1.758e-05	113758	2	102748	1	1&1&1	NA	NA	NA	NA	YES	25.8	3.781854	rs775791299&CM153228&COSV57121251	25474345&30029497&28687848&30781664&30593719	11-61958261-C-T	29.2842167898455	24.486802435195	2	4644	2	113756	1	102747	1	34028	0.00156833224071703	0.000118060486892846	0.00876015706344374	24.4931943404162	24.4927333405103	0.00545162416162386	44.2432999460128	36.8706714034521	0.0398197220200341	14.6527059455892	12.2110381454767
5	78780550	5:78780550:T:A	T	A	0.000430477986810729	2	4646	2323	0	2	1	protein_coding	Transcript	ARSB	ENSG00000113273	ENST00000264914	missense_variant	ENSP00000264914.4:p.Glu483Asp	ENST00000264914.10:c.1449A>T	conflicting_interpretations_of_pathogenicity&likely_pathogenic	deleterious(0)	probably_damaging(0.999)	NA	1.314e-05	2.94e-05	7.954e-06	1.758e-05	113758	2	102742	2	1&1	NA	NA	NA	NA	YES	24.2	3.329933	rs1064793027&CM128271	22976768	5-78780550-T-A	14.6421083949228	24.486802435195	2	4644	2	113756	2	102740	1	34028	0.00156833224071703	0.000118060486892846	0.00876015706344374	24.4931943404162	24.4927333405103	0.0105912315871484	22.1211638229901	22.120895683066	0.0398197220200341	14.6527059455892	12.2110381454767
1	145977515	1:145977515:C:T	C	T	0.000430477986810729	2	4646	2323	0	2	1	protein_coding	Transcript	POLR3GL	ENSG00000121851	ENST00000369314	stop_gained	ENSP00000358320.1:p.Arg120Ter	ENST00000369314.2:c.358C>T	pathogenic	NA	NA	NA	NA	NA	1.193e-05	1.758e-05	113754	2	102746	2	1	HC	NA	NA	PERCENTILE:0.544901065449011&GERP_DIST:334.707200111635&BP_DIST:296&DIST_FROM_LAST_EXON:210&50_BP_RULE:PASS&ANN_ORF:429.855&MAX_ORF:429.855	YES	39	7.749486	rs1401599439	31695177	1-145977515-C-T	NA	24.486802435195	2	4644	2	113752	2	102744	NA	NA	0.00156833224071703	0.000118060486892846	0.00876073313902819	24.4923332507715	24.491872106793	0.0105904659521708	22.1220253225589	22.1217569167833	NA	NA	NA
1	44978337	1:44978337:C:T	C	T	0.000215331994695589	1	4644	2322	0	1	1	protein_coding	Transcript	EIF2B3	ENSG00000070785	ENST00000360403	missense_variant	ENSP00000353575.2:p.Arg91His	ENST00000360403.7:c.272G>A	likely_pathogenic	deleterious(0.01)	possibly_damaging(0.836)	NA	3.944e-05	7.351e-05	1.193e-05	8.793e-06	113728	1	102712	1	1&1	NA	NA	NA	NA	YES	27.1	4.022119	rs141988913&CM124945	NA	1-44978337-C-T	2.92928846001345	24.4890247578288	1	4643	1	113727	1	102711	3	34026	0.00121879879003469	3.80123280829878e-05	0.076925650663661	24.4922236515966	24.4917626790137	0.084645026715355	22.1196817101671	22.1194142349521	0.400545673914524	2.44270430097678	3.14047285760433
3	10041709	3:10041709:A:T	A	T	0.000430477986810729	2	4646	2323	0	2	1	protein_coding	Transcript	FANCD2	ENSG00000144554	ENST00000675286	missense_variant&splice_region_variant	ENSP00000502379.1:p.Lys261Met	ENST00000675286.1:c.782A>T	pathogenic	deleterious(0.01)	possibly_damaging(0.799)	NA	1.314e-05	2.939e-05	1.193e-05	1.758e-05	113750	2	102738	2	1&1	NA	NA	NA	NA	YES	33	4.968588	rs778289599&CS072189	17436244	3-10041709-A-T	14.6470903984596	24.486802435195	2	4644	2	113748	2	102736	1	34028	0.00156833224071703	0.000118060486892846	0.0087613092714126	24.4914721611315	24.4910108730757	0.0105919973051081	22.1203023236575	22.1200344493487	0.0398197220200341	14.6527059455892	12.2110381454767
13	40807464	13:40807464:G:A	G	A	0.000215238993405364	1	4646	2323	0	1	1	protein_coding	Transcript	SLC25A15	ENSG00000102743	ENST00000338625	splice_donor_variant	NA	ENST00000338625.9:c.622+1G>A	likely_pathogenic	NA	NA	NA	NA	NA	3.976e-06	8.79e-06	113770	1	102754	1	1	HC	NA	NA	INTRON_SIZE:974	YES	34	5.681868	rs957788324	19242930&11552031&16199547	13-40807464-G-A	NA	24.486802435195	1	4645	1	113769	1	102753	NA	NA	0.00121827457158155	3.79959641832691e-05	0.0769300931994941	24.4907206148242	24.4902593908083	0.0846467485288633	22.1191996267281	22.1189323000753	NA	NA	NA
17	82265743	17:82265743:T:C	T	C	0.000215238993405364	1	4646	2323	0	1	1	protein_coding	Transcript	CSNK1D	ENSG00000141551	ENST00000314028	missense_variant	ENSP00000324464.6:p.Thr44Ala	ENST00000314028.11:c.130A>G	pathogenic	deleterious_low_confidence(0.03)	benign(0.019)	NA	6.574e-06	1.47e-05	3.976e-06	8.79e-06	113770	1	102754	1	1&1	NA	NA	NA	NA	YES	21.6	2.312554	rs104894561&CM051033	15800623&23636092	17-82265743-T-C	14.6421083949228	24.486802435195	1	4645	1	113769	1	102753	1	34028	0.00121827457158155	3.79959641832691e-05	0.0769300931994941	24.4907206148242	24.4902593908083	0.0846467485288633	22.1191996267281	22.1189323000753	0.225830253511535	7.32341081156559	7.32504574319234
19	38457546	19:38457546:G:A	G	A	0.000215238993405364	1	4646	2323	0	1	1	protein_coding	Transcript	RYR1	ENSG00000196218	ENST00000359596	missense_variant	ENSP00000352608.2:p.Arg614His	ENST00000359596.8:c.1841G>A	likely_pathogenic	NA	probably_damaging(0.931)	NA	4.604e-05	2.94e-05	1.988e-05	8.79e-06	113770	1	102754	1	1&1	NA	NA	NA	NA	YES	31	4.398398	rs193922772&CM971326	20681998&16163667&9497245&1774074&17710899&19346234&24433488&12411788&9389851&10051009&10484775&26398623&10352931&9334205&9873004&8602662&11668625&25989378&11493496&34064668	19-38457546-G-A	7.32105419746138	24.486802435195	1	4645	1	113769	1	102753	1	34028	0.00121827457158155	3.79959641832691e-05	0.0769300931994941	24.4907206148242	24.4902593908083	0.0846467485288633	22.1191996267281	22.1189323000753	0.225830253511535	7.32341081156559	7.32504574319234
20	44622905	20:44622905:C:T	C	T	0.000215238993405364	1	4646	2323	0	1	1	protein_coding	Transcript	ADA	ENSG00000196839	ENST00000372874	missense_variant	ENSP00000361965.4:p.Arg235Gln	ENST00000372874.9:c.704G>A	pathogenic/likely_pathogenic	deleterious(0.01)	probably_damaging(0.997)	NA	1.971e-05	2.94e-05	7.953e-06	8.79e-06	113770	1	102754	1	1&1	NA	NA	NA	NA	YES	28.1	4.141844	rs79281338&CM011751	24033266&30017738&11160213&11313286&14499267&20544538&26376800&21624848&28266921&26255240	20-44622905-C-T	7.32105419746138	24.486802435195	1	4645	1	113769	1	102753	1	34028	0.00121827457158155	3.79959641832691e-05	0.0769300931994941	24.4907206148242	24.4902593908083	0.0846467485288633	22.1191996267281	22.1189323000753	0.225830253511535	7.32341081156559	7.32504574319234
15	27955156	15:27955156:A:G	A	G	0.000215238993405364	1	4646	2323	0	1	1	protein_coding	Transcript	OCA2	ENSG00000104044	ENST00000354638	splice_donor_variant	NA	ENST00000354638.8:c.1842+2T>C	pathogenic	NA	NA	NA	NA	NA	3.976e-06	8.79e-06	113768	1	102752	1	1&1	HC	NA	NA	INTRON_SIZE:3265	YES	32	4.531228	rs1226502822&COSV62343711	21541274&19865097&28451379&16199547	15-27955156-A-G	NA	24.486802435195	1	4645	1	113767	1	102751	NA	NA	0.00121827457158155	3.79959641832691e-05	0.0769313665459159	24.4902901627003	24.4898288666451	0.0846482900055001	22.1187689700023	22.1185017759122	NA	NA	NA
11	68780731	11:68780731:G:T	G	T	0.000215238993405364	1	4646	2323	0	1	1	protein_coding	Transcript	CPT1A	ENSG00000110090	ENST00000265641	stop_gained	ENSP00000265641.4:p.Ser456Ter	ENST00000265641.10:c.1367C>A	pathogenic	NA	NA	NA	NA	NA	3.976e-06	8.79e-06	113766	1	102750	1	1&1	HC	NA	NA	PERCENTILE:0.588716623600344&GERP_DIST:-385.200826406479&BP_DIST:948&DIST_FROM_LAST_EXON:862&50_BP_RULE:PASS&ANN_ORF:607.87&MAX_ORF:607.87	YES	40	7.946068	rs1478167106&CM139505	23700290&16169268	11-68780731-G-T	NA	24.486802435195	1	4645	1	113765	1	102749	NA	NA	0.00121827457158155	3.79959641832691e-05	0.076932639934474	24.4898597105775	24.489398342482	0.0846498315382522	22.1183383133355	22.118071251749	NA	NA	NA
3	49420248	3:49420248:T:A	T	A	0.000215238993405364	1	4646	2323	0	1	1	protein_coding	Transcript	AMT	ENSG00000145020	ENST00000273588	missense_variant	ENSP00000273588.3:p.Asn145Ile	ENST00000273588.9:c.434A>T	likely_pathogenic	deleterious(0)	probably_damaging(1)	NA	NA	NA	3.976e-06	8.79e-06	113766	1	102754	1	1&1	NA	NA	NA	NA	YES	26.5	3.919513	rs386833682&CM012726	11286506	3-49420248-T-A	NA	24.486802435195	1	4645	1	113765	1	102753	NA	NA	0.00121827457158155	3.79959641832691e-05	0.076932639934474	24.4898597105775	24.489398342482	0.0846467485288633	22.1191996267281	22.1189323000753	NA	NA	NA
12	123744785	12:123744785:G:A	G	A	0.000215238993405364	1	4646	2323	0	1	1	protein_coding	Transcript	ATP6V0A2	ENSG00000185344	ENST00000330342	splice_donor_variant	NA	ENST00000330342.8:c.1514+1G>A	pathogenic	NA	NA	NA	6.572e-06	1.47e-05	3.976e-06	8.79e-06	113766	1	102750	1	1&1&1	HC	NA	NA	INTRON_SIZE:97	YES	34	5.520667	rs374480381&CS093111&COSV57752948	23757202	12-123744785-G-A	14.6421083949228	24.486802435195	1	4645	1	113765	1	102749	1	34028	0.00121827457158155	3.79959641832691e-05	0.076932639934474	24.4898597105775	24.489398342482	0.0846498315382522	22.1183383133355	22.118071251749	0.225830253511535	7.32341081156559	7.32504574319234
3	10146602	3:10146602:C:T	C	T	0.000215238993405364	1	4646	2323	0	1	1	protein_coding	Transcript	VHL	ENSG00000134086	ENST00000256474	synonymous_variant	ENSP00000256474.3:p.Asp143%3D	ENST00000256474.3:c.429C>T	likely_pathogenic&likely_benign	NA	NA	NA	1.314e-05	0	7.953e-06	8.79e-06	113766	1	102750	1	1&1&1&1	NA	NA	NA	NA	YES	7.625	0.611669	rs773556807&CD951875&COSV56546162&COSV56565906	29891534&33370224	3-10146602-C-T	Inf	24.486802435195	1	4645	1	113765	1	102749	0	34029	0.00121827457158155	3.79959641832691e-05	0.076932639934474	24.4898597105775	24.489398342482	0.0846498315382522	22.1183383133355	22.118071251749	0.120129282482224	Inf	21.9757830158218
6	26090975	6:26090975:C:T	C	T	0.000215238993405364	1	4646	2323	0	1	1	protein_coding	Transcript	HFE	ENSG00000010704	ENST00000357618	stop_gained	ENSP00000417404.1:p.Arg71Ter	ENST00000357618.10:c.211C>T	pathogenic	NA	NA	NA	6.573e-06	0	2.386e-05	8.79e-06	113766	1	102750	1	1&1	HC	NA	NA	PERCENTILE:0.20152817574021&GERP_DIST:-864.79475980401&BP_DIST:832&DIST_FROM_LAST_EXON:792&50_BP_RULE:PASS&ANN_ORF:1259.92&MAX_ORF:1259.92	YES	33	4.888015	rs759524388&CM020721	11903354&22890139&27518069	6-26090975-C-T	Inf	24.486802435195	1	4645	1	113765	1	102749	0	34029	0.00121827457158155	3.79959641832691e-05	0.076932639934474	24.4898597105775	24.489398342482	0.0846498315382522	22.1183383133355	22.118071251749	0.120129282482224	Inf	21.9757830158218
10	99834536	10:99834536:G:A	G	A	0.000215238993405364	1	4646	2323	0	1	1	protein_coding	Transcript	ABCC2	ENSG00000023839	ENST00000647814	splice_donor_variant	NA	ENST00000647814.1:c.3414+1G>A	likely_pathogenic	NA	NA	NA	NA	NA	3.976e-06	8.79e-06	113764	1	102748	0	1	HC	NA	NA	INTRON_SIZE:1555	YES	34	5.629404	rs781481868	26350512&16199547&16549534	10-99834536-G-A	NA	24.486802435195	1	4645	1	113763	0	102748	NA	NA	0.00121827457158155	3.79959641832691e-05	0.0769339133651704	24.4894292584559	24.4889678183188	0.0432612622679107	Inf	66.3535679690023	NA	NA	NA
17	13011711	17:13011711:G:A	G	A	0.000215238993405364	1	4646	2323	0	1	1	protein_coding	Transcript	ELAC2	ENSG00000006744	ENST00000338034	stop_gained	ENSP00000337445.4:p.Arg211Ter	ENST00000338034.9:c.631C>T	uncertain_significance&pathogenic	NA	NA	NA	1.314e-05	1.47e-05	7.953e-06	8.79e-06	113764	1	102748	1	1&1	HC	NA	PHYLOCSF_WEAK	PERCENTILE:0.254332930270052&GERP_DIST:-70.9190011933446&BP_DIST:1833&DIST_FROM_LAST_EXON:1606&50_BP_RULE:PASS&ANN_ORF:-49.132&MAX_ORF:-49.132	YES	36	6.876836	rs761881815&CM137267	23849775	17-13011711-G-A	14.6421083949228	24.486802435195	1	4645	1	113763	1	102747	1	34028	0.00121827457158155	3.79959641832691e-05	0.0769339133651704	24.4894292584559	24.4889678183188	0.084651373127122	22.1179076567276	22.1176407275858	0.225830253511535	7.32341081156559	7.32504574319234
20	2395343	20:2395343:C:T	C	T	0.000215238993405364	1	4646	2323	0	1	1	protein_coding	Transcript	TGM6	ENSG00000166948	ENST00000202625	missense_variant	ENSP00000202625.2:p.Arg111Cys	ENST00000202625.7:c.331C>T	pathogenic	deleterious(0.04)	probably_damaging(0.999)	NA	2.628e-05	0	1.988e-05	8.79e-06	113764	1	102748	1	1&1&1	NA	NA	NA	NA	YES	23.5	3.027633	rs372250159&CM1410488&COSV52479211	25253745&33160304	20-2395343-C-T	Inf	24.486802435195	1	4645	1	113763	1	102747	0	34029	0.00121827457158155	3.79959641832691e-05	0.0769339133651704	24.4894292584559	24.4889678183188	0.084651373127122	22.1179076567276	22.1176407275858	0.120129282482224	Inf	21.9757830158218
3	38140510	3:38140510:C:T	C	T	0.000215238993405364	1	4646	2323	0	1	1	protein_coding	Transcript	MYD88	ENSG00000172936	ENST00000650905	missense_variant	ENSP00000498360.2:p.Arg196Cys	ENST00000650905.2:c.586C>T	pathogenic	deleterious(0)	NA	NA	6.571e-06	0	7.953e-06	8.79e-06	113764	1	102748	1	1&1&1	NA	NA	NA	NA	YES	27.1	4.014597	rs137853064&CM082959&COSV57178544	18669862	3-38140510-C-T	Inf	24.486802435195	1	4645	1	113763	1	102747	0	34029	0.00121827457158155	3.79959641832691e-05	0.0769339133651704	24.4894292584559	24.4889678183188	0.084651373127122	22.1179076567276	22.1176407275858	0.120129282482224	Inf	21.9757830158218
14	94378480	14:94378480:A:G	A	G	0.000215238993405364	1	4646	2323	0	1	1	protein_coding	Transcript	SERPINA1	ENSG00000197249	ENST00000393087	missense_variant	ENSP00000376802.4:p.Met409Thr	ENST00000393087.9:c.1226T>C	pathogenic	deleterious(0.01)	benign(0.24)	NA	NA	NA	7.953e-06	8.79e-06	113762	1	102746	1	1&1	NA	NA	NA	NA	YES	23.3	2.963214	rs1488213352&CM121368	NA	14-94378480-A-G	NA	24.486802435195	1	4645	1	113761	1	102745	NA	NA	0.00121827457158155	3.79959641832691e-05	0.0769351868380066	24.4889988063353	24.4885372941556	0.0846529147721133	22.1174770001786	22.1172102034227	NA	NA	NA
15	48487401	15:48487401:C:T	C	T	0.000215238993405364	1	4646	2323	0	1	1	protein_coding	Transcript	FBN1	ENSG00000166147	ENST00000316623	missense_variant	ENSP00000325527.5:p.Arg1125Gln	ENST00000316623.10:c.3374G>A	uncertain_significance&likely_pathogenic	deleterious_low_confidence(0.01)	probably_damaging(0.98)	NA	NA	NA	1.988e-05	8.79e-06	113762	1	102746	1	1	NA	NA	NA	NA	YES	24.7	3.48773	rs768831064	NA	15-48487401-C-T	NA	24.486802435195	1	4645	1	113761	1	102745	NA	NA	0.00121827457158155	3.79959641832691e-05	0.0769351868380066	24.4889988063353	24.4885372941556	0.0846529147721133	22.1174770001786	22.1172102034227	NA	NA	NA
17	1771040	17:1771040:C:T	C	T	0.000215238993405364	1	4646	2323	0	1	1	protein_coding	Transcript	SERPINF1	ENSG00000132386	ENST00000254722	stop_gained	ENSP00000254722.4:p.Arg99Ter	ENST00000254722.9:c.295C>T	pathogenic	NA	NA	NA	6.575e-06	0	3.976e-06	8.79e-06	113762	1	102746	1	1&1&1	HC	NA	NA	PERCENTILE:0.234685759745426&GERP_DIST:741.486322498322&BP_DIST:958&DIST_FROM_LAST_EXON:699&50_BP_RULE:PASS&ANN_ORF:865.172&MAX_ORF:865.172	YES	37	7.240535	rs1085307634&CM119806&COSV54616498	21353196&21826736	17-1771040-C-T	Inf	24.486802435195	1	4645	1	113761	1	102745	0	34029	0.00121827457158155	3.79959641832691e-05	0.0769351868380066	24.4889988063353	24.4885372941556	0.0846529147721133	22.1174770001786	22.1172102034227	0.120129282482224	Inf	21.9757830158218
1	225403403	1:225403403:C:T	C	T	0.000215238993405364	1	4646	2323	0	1	1	protein_coding	Transcript	LBR	ENSG00000143815	ENST00000272163	missense_variant	ENSP00000272163.4:p.Arg583Gln	ENST00000272163.9:c.1748G>A	pathogenic	deleterious(0)	probably_damaging(0.999)	NA	6.59e-06	1.471e-05	1.193e-05	8.79e-06	113760	1	102744	1	1&1&1&1	NA	NA	NA	NA	YES	29.9	4.338848	rs587777172&CM109413&COSV55288547&COSV99687557	21327084&14684697&30448303	1-225403403-C-T	14.6321545482913	24.486802435195	1	4645	1	113759	1	102743	1	34028	0.00121827457158155	3.79959641832691e-05	0.0769364603529852	24.488568354216	24.4881067699925	0.084654456473229	22.1170463436885	22.1167796792595	0.225830253511535	7.32341081156559	7.32504574319234
12	52791216	12:52791216:C:T	C	T	0.000215238993405364	1	4646	2323	0	1	1	protein_coding	Transcript	KRT3	ENSG00000186442	ENST00000417996	missense_variant	ENSP00000413479.2:p.Glu509Lys	ENST00000417996.2:c.1525G>A	pathogenic&not_provided	deleterious(0.02)	probably_damaging(0.953)	NA	1.314e-05	2.94e-05	7.954e-06	8.79e-06	113760	1	102748	1	1&1	NA	NA	NA	NA	YES	25.5	3.733565	rs57872071&CM970845	9171831	12-52791216-C-T	7.32105419746138	24.486802435195	1	4645	1	113759	1	102747	1	34028	0.00121827457158155	3.79959641832691e-05	0.0769364603529852	24.488568354216	24.4881067699925	0.084651373127122	22.1179076567276	22.1176407275858	0.225830253511535	7.32341081156559	7.32504574319234
20	44419818	20:44419818:G:C	G	C	0.000215238993405364	1	4646	2323	0	1	1	protein_coding	Transcript	HNF4A	ENSG00000101076	ENST00000316673	missense_variant	ENSP00000315180.4:p.Glu256Asp	ENST00000316673.9:c.768G>C	likely_pathogenic&uncertain_significance	tolerated_low_confidence(0.53)	benign(0.058)	NA	3.943e-05	7.35e-05	3.976e-06	8.79e-06	113760	1	102746	1	1	NA	NA	NA	NA	YES	18.43	1.892478	rs193922477	26059258&29355436	20-44419818-G-C	2.92842167898455	24.486802435195	1	4645	1	113759	1	102745	3	34026	0.00121827457158155	3.79959641832691e-05	0.0769364603529852	24.488568354216	24.4881067699925	0.0846529147721133	22.1174770001786	22.1172102034227	0.400669667414367	2.44165365474288	3.13912080815536
1	75740111	1:75740111:G:A	G	A	0.000215424006455578	1	4642	2321	0	1	1	protein_coding	Transcript	ACADM	ENSG00000117054	ENST00000370841	splice_donor_variant	NA	ENST00000370841.9:c.599+1G>A	pathogenic/likely_pathogenic	NA	NA	NA	1.315e-05	2.941e-05	3.979e-06	8.798e-06	113662	1	102648	1	1	HC	NA	NA	INTRON_SIZE:5695	YES	34	5.437715	rs866388216	25741868&20434380&16199547&16121256	1-75740111-G-A	7.3248557108323	24.4855656348691	1	4641	1	113661	1	102647	1	34028	0.00121932345982004	3.80287060838141e-05	0.0769364973903527	24.4885581066639	24.4880965205214	0.0846602760537953	22.1154229044501	22.1151567381235	0.225670088054991	7.33293594185606	7.33135839706991
19	12893542	19:12893542:C:T	C	T	0.000430477986810729	2	4646	2323	0	2	1	protein_coding	Transcript	GCDH	ENSG00000105607	ENST00000222214	missense_variant	ENSP00000222214.4:p.Arg132Trp	ENST00000222214.10:c.394C>T	likely_pathogenic	deleterious_low_confidence(0)	probably_damaging(0.974)	NA	1.973e-05	1.47e-05	2.784e-05	1.758e-05	113736	2	102740	2	1&1&1	NA	NA	NA	NA	YES	27	3.998	rs372429120&CM175507&COSV99712747	10699052&10960496&24332224&12473778	19-12893542-C-T	29.2842167898455	24.486802435195	2	4644	2	113734	2	102738	1	34028	0.00156833224071703	0.000118060486892846	0.00876332618216546	24.4884583474276	24.4879965550651	0.0105916144357548	22.1207330732943	22.1204650662073	0.0398197220200341	14.6527059455892	12.2110381454767
18	23946244	18:23946244:C:T	C	T	0.000215238993405364	1	4646	2323	0	1	1	protein_coding	Transcript	LAMA3	ENSG00000053747	ENST00000313654	missense_variant	ENSP00000324532.8:p.Ala3104Val	ENST00000313654.14:c.9311C>T	pathogenic	deleterious(0.04)	benign(0.029)	NA	1.974e-05	1.47e-05	4.374e-05	8.791e-06	113758	1	102742	1	1&1&1	NA	NA	NA	NA	YES	8.038	0.655123	rs571009750&CM1212970&COSV52534447	22434185&27827380	18-23946244-C-T	14.6421083949228	24.4840169952638	1	4645	1	113757	1	102741	1	34028	0.00121827457158155	3.79959641832691e-05	0.0769377339101082	24.4881379020977	24.4876762458293	0.0846559982304717	22.1166156872572	22.1163491550963	0.225830253511535	7.32341081156559	7.32504574319234
1	197421267	1:197421267:G:C	G	C	0.000430477986810729	2	4646	2323	0	2	1	protein_coding	Transcript	CRB1	ENSG00000134376	ENST00000367400	missense_variant	ENSP00000356370.3:p.Cys480Ser	ENST00000367400.8:c.1439G>C	pathogenic	deleterious(0)	probably_damaging(0.996)	NA	1.971e-05	2.939e-05	7.954e-06	1.758e-05	113734	2	102718	2	1&1	NA	NA	NA	NA	YES	24.1	3.284804	rs62636265&CM1310200	11231775&23847139&21757580	1-197421267-G-C	14.6470903984596	24.486802435195	2	4644	2	113732	2	102716	1	34028	0.00156833224071703	0.000118060486892846	0.0087636143690991	24.4880278026173	24.4875659382065	0.0105958271400569	22.1159948305332	22.1157282807622	0.0398197220200341	14.6527059455892	12.2110381454767
11	64750442	11:64750442:G:A	G	A	0.000215238993405364	1	4646	2323	0	1	1	protein_coding	Transcript	PYGM	ENSG00000068976	ENST00000164139	missense_variant	ENSP00000164139.3:p.Ala704Val	ENST00000164139.4:c.2111C>T	pathogenic	deleterious_low_confidence(0.01)	benign(0.036)	NA	1.316e-05	1.472e-05	1.193e-05	8.791e-06	113756	1	102740	1	1&1	NA	NA	NA	NA	YES	22.8	2.69585	rs1483102315&CM013427	17221871&29143597	11-64750442-G-A	14.6222142259079	24.4840169952638	1	4645	1	113755	1	102739	1	34028	0.00121827457158155	3.79959641832691e-05	0.0769390075093772	24.4877074499807	24.4872457216661	0.0846575400438448	22.1161850308848	22.1159186309332	0.225830253511535	7.32341081156559	7.32504574319234
20	3908129	20:3908129:C:T	C	T	0.000430477986810729	2	4646	2323	0	2	1	protein_coding	Transcript	PANK2	ENSG00000125779	ENST00000610179	missense_variant	ENSP00000477429.2:p.Arg168Cys	ENST00000610179.7:c.502C>T	uncertain_significance&pathogenic	deleterious_low_confidence(0)	probably_damaging(1)	NA	NA	NA	7.954e-06	1.759e-05	113732	2	102716	2	1&1&1	NA	NA	NA	NA	YES	28.5	4.183608	rs137852966&CM014234&COSV57253086	11479594	20-3908129-C-T	NA	24.4728815696833	2	4644	2	113730	2	102714	NA	NA	0.00156833224071703	0.000118060486892846	0.00876390257024207	24.4875972578081	24.4871353213478	0.0105962102377263	22.1155640815445	22.1152976639035	NA	NA	NA
3	150972582	3:150972582:C:T	C	T	0.000430477986810729	2	4646	2323	0	2	1	protein_coding	Transcript	CLRN1	ENSG00000163646	ENST00000327047	missense_variant	ENSP00000322280.1:p.Gly43Arg	ENST00000327047.6:c.127G>A	conflicting_interpretations_of_pathogenicity&likely_pathogenic	deleterious(0)	probably_damaging(0.986)	NA	3.941e-05	7.348e-05	7.954e-06	1.759e-05	113732	2	102716	2	1&1	NA	NA	NA	NA	YES	25.8	3.8034	rs111033434&COSV100184513	24033266	3-150972582-C-T	5.85843749061961	24.4728815696833	2	4644	2	113730	2	102714	3	34026	0.00156833224071703	0.000118060486892846	0.00876390257024207	24.4875972578081	24.4871353213478	0.0105962102377263	22.1155640815445	22.1152976639035	0.112651387546471	4.88437952101205	5.23299447887671
20	44623042	20:44623042:C:T	C	T	0.000645717023871839	3	4646	2323	0	3	1	protein_coding	Transcript	ADA	ENSG00000196839	ENST00000372874	missense_variant	ENSP00000361965.4:p.Ala215Thr	ENST00000372874.9:c.643G>A	uncertain_significance&pathogenic	deleterious(0)	probably_damaging(0.99)	0	0.000276	5.88e-05	9.943e-05	2.638e-05	113708	3	102704	3	1&1	NA	NA	NA	NA	YES	25.9	3.818259	rs114025668&CM900007	25525159&16825284&14499267&2166947&9225964&9361033&21664875&9108404&9758612&11067872	20-44623042-C-T	10.9815820386367	24.47752175405	3	4643	3	113705	3	102701	2	34027	0.00189688920142584	0.000219625718029102	0.0011056532320506	24.4874870182084	24.4870248734791	0.00146799802070843	22.1175279157406	22.1172606869818	0.014355605645397	10.9886172949333	10.2591794982233
16	3602207	16:3602207:GCT:G	GCT	G	0.000215238993405364	1	4646	2323	0	1	1	protein_coding	Transcript	SLX4	ENSG00000188827	ENST00000294008	frameshift_variant	ENSP00000294008.3:p.Ser287ProfsTer34	ENST00000294008.4:c.859_860del	likely_pathogenic	NA	NA	NA	NA	NA	3.976e-06	8.791e-06	113754	1	102748	1	1	HC	NA	NA	PERCENTILE:0.15622161671208&GERP_DIST:-7371.61503033638&BP_DIST:4634&DIST_FROM_LAST_EXON:4283&50_BP_RULE:PASS&ANN_ORF:517.099&MAX_ORF:517.099	YES	NA	NA	rs1567176006	NA	16-3602207-GCT-G	NA	24.4840169952638	1	4645	1	113753	1	102747	NA	NA	0.00121827457158155	3.79959641832691e-05	0.0769402811507949	24.4872769978647	24.486815197503	0.084651373127122	22.1179076567276	22.1176407275858	NA	NA	NA
2	98396162	2:98396162:G:A	G	A	0.000215238993405364	1	4646	2323	0	1	1	protein_coding	Transcript	CNGA3	ENSG00000144191	ENST00000272602	missense_variant	ENSP00000272602.2:p.Gly331Glu	ENST00000272602.7:c.992G>A	uncertain_significance&likely_pathogenic	deleterious_low_confidence(0)	probably_damaging(0.999)	NA	NA	NA	3.976e-06	8.791e-06	113754	1	102744	1	1	NA	NA	NA	NA	YES	27.1	4.01559	rs1311451829	NA	2-98396162-G-A	NA	24.4840169952638	1	4645	1	113753	1	102743	NA	NA	0.00121827457158155	3.79959641832691e-05	0.0769402811507949	24.4872769978647	24.486815197503	0.084654456473229	22.1170463436885	22.1167796792595	NA	NA	NA
20	3912573	20:3912573:C:T	C	T	0.000215238993405364	1	4646	2323	0	1	1	protein_coding	Transcript	PANK2	ENSG00000125779	ENST00000610179	stop_gained	ENSP00000477429.2:p.Arg341Ter	ENST00000610179.7:c.1021C>T	pathogenic	NA	NA	NA	2.632e-05	4.411e-05	1.591e-05	8.791e-06	113752	1	102736	1	1&1&1	HC	NA	NA	PERCENTILE:0.73825018076645&GERP_DIST:625.49309117049&BP_DIST:359&DIST_FROM_LAST_EXON:309&50_BP_RULE:PASS&ANN_ORF:1035.23&MAX_ORF:1035.23	YES	37	7.229656	rs1250997630&CM014244&COSV57253292	11479594&12510040&24209433&21480873&24348190&22103354&26828213&15911822	20-3912573-C-T	4.87959631388267	24.4840169952638	1	4645	1	113751	1	102735	2	34027	0.00121827457158155	3.79959641832691e-05	0.0769415548343635	24.4868465457499	24.4863846733398	0.0846606238389943	22.1153237183162	22.1150575826068	0.318835519257285	3.66258155902519	4.39489828866645
16	23629831	16:23629831:G:A	G	A	0.000215238993405364	1	4646	2323	0	1	1	protein_coding	Transcript	PALB2	ENSG00000083093	ENST00000261584	stop_gained	ENSP00000261584.4:p.Gln775Ter	ENST00000261584.9:c.2323C>T	risk_factor&pathogenic	NA	NA	NA	NA	NA	3.977e-06	8.791e-06	113750	1	102742	1	1&1	HC	NA	PHYLOCSF_WEAK	PERCENTILE:0.652344846953103&GERP_DIST:-135.493828217965&BP_DIST:1230&DIST_FROM_LAST_EXON:1020&50_BP_RULE:PASS&ANN_ORF:-3466.62&MAX_ORF:-3466.62	YES	34	5.491988	rs180177111&CM077219	19863560&21947752&23341105&25099575&19264984&17200671&17200668&18053174&23302520&24136930&17200672&30322717&30720863&27595995&24485656&28158555&28825143	16-23629831-G-A	NA	24.4840169952638	1	4645	1	113749	1	102741	NA	NA	0.00121827457158155	3.79959641832691e-05	0.0769428285600844	24.4864160936362	24.4859541491766	0.0846559982304717	22.1166156872572	22.1163491550963	NA	NA	NA
20	34936976	20:34936976:T:C	T	C	0.000215238993405364	1	4646	2323	0	1	1	nonsense_mediated_decay	Transcript	GSS	ENSG00000100983	ENST00000642538	stop_lost&NMD_transcript_variant	ENSP00000493927.1:p.Ter133TrpextTer7	ENST00000642538.1:c.399A>G	pathogenic	NA	NA	NA	1.316e-05	2.941e-05	3.977e-06	8.791e-06	113750	1	102734	1	1&1&1	NA	NA	NA	NA	NA	28.9	4.22539	rs28938472&CM960787&CM970698	8896573&5476481&11167850&15717202	20-34936976-T-C	7.31856488967577	24.4840169952638	1	4645	1	113749	1	102733	1	34028	0.00121827457158155	3.79959641832691e-05	0.0769428285600844	24.4864160936362	24.4859541491766	0.0846621658207771	22.1148930621201	22.1146270584437	0.225830253511535	7.32341081156559	7.32504574319234
1	11794807	1:11794807:C:T	C	T	0.000215238993405364	1	4646	2323	0	1	1	protein_coding	Transcript	MTHFR	ENSG00000177000	ENST00000376590	missense_variant	ENSP00000365775.3:p.Arg363His	ENST00000376590.9:c.1088G>A	pathogenic	deleterious(0)	probably_damaging(0.972)	NA	NA	NA	7.954e-06	8.791e-06	113748	1	102746	1	1&1&1	NA	NA	NA	NA	YES	29.9	4.340288	rs786204023&CM155629&COSV64877535	25736335	1-11794807-C-T	NA	24.4840169952638	1	4645	1	113747	1	102745	NA	NA	0.00121827457158155	3.79959641832691e-05	0.07694410232796	24.4859856415236	24.4855236250135	0.0846529147721133	22.1174770001786	22.1172102034227	NA	NA	NA
3	129506426	3:129506426:C:T	C	T	0.000215238993405364	1	4646	2323	0	1	1	protein_coding	Transcript	IFT122	ENSG00000163913	ENST00000348417	stop_gained	ENSP00000324005.4:p.Arg890Ter	ENST00000348417.7:c.2668C>T	pathogenic	NA	NA	NA	1.972e-05	4.41e-05	7.954e-06	8.791e-06	113748	1	102734	1	1&1	HC	NA	NA	PERCENTILE:0.716049382716049&GERP_DIST:881.266382074356&BP_DIST:1050&DIST_FROM_LAST_EXON:961&50_BP_RULE:PASS&ANN_ORF:975.346&MAX_ORF:975.346	YES	37	7.249717	rs1039467525&COSV56202704	20493458&23826986&26792575	3-129506426-C-T	4.88070279830758	24.4840169952638	1	4645	1	113747	1	102733	2	34027	0.00121827457158155	3.79959641832691e-05	0.07694410232796	24.4859856415236	24.4855236250135	0.0846621658207771	22.1148930621201	22.1146270584437	0.318835519257285	3.66258155902519	4.39489828866645
3	64099773	3:64099773:C:A	C	A	0.000645717023871839	3	4646	2323	0	3	1	protein_coding	Transcript	PRICKLE2	ENSG00000163637	ENST00000638394	missense_variant	ENSP00000492363.1:p.Val605Phe	ENST00000638394.2:c.1813G>T	uncertain_significance&pathogenic	deleterious(0)	benign(0.159)	NA	3.942e-05	8.818e-05	1.193e-05	2.639e-05	113700	3	102686	3	1&1	NA	NA	NA	NA	YES	22.7	2.610238	rs387906989&CM110956	21276947&26942291&26942292	3-64099773-C-A	7.32271517205533	24.4682464521349	3	4643	3	113697	3	102683	3	34026	0.00189688920142584	0.000219625718029102	0.00110587069976886	24.4857644680553	24.4853020351028	0.00146871205836145	22.113650340408	22.1133843006353	0.0261602503609022	7.32937962976966	7.32777000107677
1	11972875	1:11972875:C:T	C	T	0.000215238993405364	1	4646	2323	0	1	1	protein_coding	Transcript	PLOD1	ENSG00000083444	ENST00000196061	stop_gained	ENSP00000196061.4:p.Gln636Ter	ENST00000196061.5:c.1906C>T	pathogenic&likely_pathogenic	NA	NA	NA	6.573e-06	1.47e-05	3.977e-06	8.792e-06	113746	1	102742	1	1	HC	NA	NA	PERCENTILE:0.872710622710623&GERP_DIST:209.104837226868&BP_DIST:277&DIST_FROM_LAST_EXON:122&50_BP_RULE:PASS&ANN_ORF:976.812&MAX_ORF:976.812	YES	43	8.431089	rs1439043436	10874315&21699693	1-11972875-C-T	14.6421083949228	24.4812321889632	1	4645	1	113745	1	102741	1	34028	0.00121827457158155	3.79959641832691e-05	0.076945376137993	24.4855551894122	24.4850931008503	0.0846559982304717	22.1166156872572	22.1163491550963	0.225830253511535	7.32341081156559	7.32504574319234
9	95135345	9:95135345:C:T	C	T	0.000430477986810729	2	4646	2323	0	2	1	protein_coding	Transcript	FANCC	ENSG00000158169	ENST00000289081	splice_donor_variant	NA	ENST00000289081.8:c.843+1G>A	likely_pathogenic	NA	NA	NA	1.971e-05	1.47e-05	7.955e-06	1.759e-05	113722	2	102728	2	1	HC	NA	NA	INTRON_SIZE:8764	YES	32	4.737761	rs587779909	17924555&30630526&16199547&29922827	9-95135345-C-T	29.2842167898455	24.4728815696833	2	4644	2	113720	2	102726	1	34028	0.00156833224071703	0.000118060486892846	0.00876534378912941	24.4854445337795	24.4849822370546	0.0105939119631324	22.1181485763589	22.1178813650554	0.0398197220200341	14.6527059455892	12.2110381454767
16	56496982	16:56496982:C:G	C	G	0.000215238993405364	1	4646	2323	0	1	1	protein_coding	Transcript	BBS2	ENSG00000125124	ENST00000245157	missense_variant	ENSP00000245157.5:p.Arg632Pro	ENST00000245157.11:c.1895G>C	pathogenic/likely_pathogenic&pathogenic	deleterious(0)	probably_damaging(0.999)	NA	9.856e-05	1.47e-05	0.0001153	8.792e-06	113744	1	102730	1	1&1	NA	NA	NA	NA	YES	31	4.384338	rs138043021&CM016198	25133751&25412400&20498079&11567139&21642631&19402160&22410627&21344540&25541840&21052717&23829372&27659767&22401627&28559085	16-56496982-C-G	14.6421083949228	24.4812321889632	1	4645	1	113743	1	102729	1	34028	0.00121827457158155	3.79959641832691e-05	0.0769466499901846	24.4851247373019	24.4846625766871	0.0846652499527738	22.114031749904	22.1137660101173	0.225830253511535	7.32341081156559	7.32504574319234
15	43600879	15:43600879:C:A	C	A	0.000215331994695589	1	4644	2322	0	1	1	protein_coding	Transcript	STRC	ENSG00000242866	ENST00000450892	stop_gained	ENSP00000401513.2:p.Glu1613Ter	ENST00000450892.7:c.4837G>T	pathogenic	NA	NA	NA	6.6e-06	0	1.593e-05	8.796e-06	113692	1	102692	1	1&1	HC	NA	NA	PERCENTILE:0.907845345345345&GERP_DIST:192.877909326553&BP_DIST:487&DIST_FROM_LAST_EXON:399&50_BP_RULE:PASS&ANN_ORF:850.666&MAX_ORF:850.666	YES	47	9.125396	rs769443188&CM136596	NA	15-43600879-C-A	Inf	24.4806724301488	1	4643	1	113691	1	102691	0	34029	0.00121879879003469	3.80123280829878e-05	0.0769485845761098	24.4844721762708	24.4840099063207	0.084660450020927	22.1153732900225	22.1151071390115	0.120083779380963	Inf	21.9852481964036
5	132388975	5:132388975:C:T	C	T	0.000215238993405364	1	4646	2323	0	1	1	protein_coding	Transcript	SLC22A5	ENSG00000197375	ENST00000245407	stop_gained	ENSP00000245407.3:p.Arg336Ter	ENST00000245407.8:c.1006C>T	pathogenic	NA	NA	NA	NA	NA	7.953e-06	8.792e-06	113740	1	102728	1	1&1	HC	NA	NA	PERCENTILE:0.600955794504182&GERP_DIST:581.114948794246&BP_DIST:664&DIST_FROM_LAST_EXON:577&50_BP_RULE:PASS&ANN_ORF:429.964&MAX_ORF:429.964	YES	36	6.503391	rs754008420&COSV99810260	9916797	5-132388975-C-T	NA	24.4812321889632	1	4645	1	113739	1	102727	NA	NA	0.00121827457158155	3.79959641832691e-05	0.0769491978210533	24.4842638330846	24.4838015283608	0.0846667921029929	22.113601093884	22.1133354859541	NA	NA	NA
10	70435399	10:70435399:C:T	C	T	0.000215238993405364	1	4646	2323	0	1	1	protein_coding	Transcript	NODAL	ENSG00000156574	ENST00000287139	missense_variant	ENSP00000287139.3:p.Gly260Arg	ENST00000287139.8:c.778G>A	uncertain_significance&conflicting_interpretations_of_pathogenicity&pathogenic&likely_pathogenic	deleterious(0)	probably_damaging(1)	NA	5.258e-05	1.47e-05	0.0003102	8.792e-06	113740	1	102742	1	1&1	NA	NA	NA	NA	YES	25.5	3.724217	rs121909283&CM094520	19064609&27637763	10-70435399-C-T	14.6421083949228	24.4812321889632	1	4645	1	113739	1	102741	1	34028	0.00121827457158155	3.79959641832691e-05	0.0769491978210533	24.4842638330846	24.4838015283608	0.0846559982304717	22.1166156872572	22.1163491550963	0.225830253511535	7.32341081156559	7.32504574319234
8	142917692	8:142917692:AGCCACCTGTT:A	AGCCACCTGTT	A	0.000430477986810729	2	4646	2323	0	2	1	protein_coding	Transcript	CYP11B2	ENSG00000179142	ENST00000323110	frameshift_variant	ENSP00000325822.2:p.Asn47Ter	ENST00000323110.2:c.139_148del	likely_pathogenic&pathogenic	NA	NA	NA	2.628e-05	5.88e-05	7.954e-06	1.759e-05	113716	2	102730	2	1	HC	NA	PHYLOCSF_WEAK	PERCENTILE:0.0978835978835979&GERP_DIST:-1505.68624836206&BP_DIST:1356&DIST_FROM_LAST_EXON:1243&50_BP_RULE:PASS&ANN_ORF:-182.918&MAX_ORF:-182.918	YES	23.9	3.350627	rs63748989	20494601&26936515&22801770	8-142917692-AGCCACCTGTT-A	7.32105419746138	24.4728815696833	2	4644	2	113714	2	102728	2	34027	0.00156833224071703	0.000118060486892846	0.00876620869103346	24.4841528993758	24.4836903864786	0.0105935289900215	22.1185793257007	22.1183119819141	0.0733330747860414	7.32803243661425	7.32640757885671
5	71596297	5:71596297:C:T	C	T	0.000215331994695589	1	4644	2322	0	1	1	protein_coding	Transcript	MCCC2	ENSG00000131844	ENST00000340941	stop_gained	ENSP00000343657.6:p.Arg72Ter	ENST00000340941.11:c.214C>T	pathogenic	NA	NA	NA	1.316e-05	2.94e-05	7.956e-06	8.796e-06	113690	1	102676	1	1&1&1	HC	NA	NA	PERCENTILE:0.126477541371158&GERP_DIST:852.521993099188&BP_DIST:1464&DIST_FROM_LAST_EXON:1347&50_BP_RULE:PASS&ANN_ORF:489.643&MAX_ORF:489.643	YES	35	6.063267	rs147903984&CM053318&COSV60155149	11181649&22642865&16010683&22150417	5-71596297-C-T	7.32421750665269	24.4806724301488	1	4643	1	113689	1	102675	1	34028	0.00121879879003469	3.80123280829878e-05	0.0769498590831497	24.4840415387634	24.4835791967266	0.0846727927107443	22.1119265581422	22.1116614622591	0.225750176995641	7.32980968331139	7.32820071067083
3	46859490	3:46859490:C:T	C	T	0.000860955973621458	4	4646	2323	0	4	1	protein_coding	Transcript	MYL3	ENSG00000160808	ENST00000292327	missense_variant	ENSP00000292327.4:p.Val156Met	ENST00000292327.6:c.466G>A	uncertain_significance&likely_pathogenic	deleterious_low_confidence(0)	NA	NA	4.599e-05	7.349e-05	1.591e-05	3.519e-05	113668	4	102654	4	1&1&1&1	NA	NA	NA	NA	YES	28.3	4.159625	rs199474707&CM062895&CM1412322&CM1617092	24033266&25637381&16754800&24111713&25611685&25132132&23549607&31737537&27532257	3-46859490-C-T	11.7152806316704	24.4659270708002	4	4642	4	113664	4	102650	3	34026	0.00221177892901022	0.00033485818228978	0.000146367063910323	24.4839308886871	24.4834679590738	0.000213515074331377	22.1113048423054	22.1110393107162	0.00538573635279336	9.77362309526652	9.4234479575352
3	98591046	3:98591046:CATTTG:C	CATTTG	C	0.000215238993405364	1	4646	2323	0	1	1	protein_coding	Transcript	CPOX	ENSG00000080819	ENST00000647941	frameshift_variant	ENSP00000497326.1:p.Gln221GlufsTer10	ENST00000647941.2:c.661_665del	pathogenic	NA	NA	NA	NA	NA	3.977e-06	8.792e-06	113738	1	102730	1	1	HC	NA	NA	PERCENTILE:0.487179487179487&GERP_DIST:638.513375858962&BP_DIST:695&DIST_FROM_LAST_EXON:608&50_BP_RULE:PASS&ANN_ORF:841.386&MAX_ORF:841.386	YES	34	5.108382	rs1559679227	NA	3-98591046-CATTTG-C	NA	24.4812321889632	1	4645	1	113737	1	102729	NA	NA	0.00121827457158155	3.79959641832691e-05	0.0769504717997347	24.4838333809776	24.4833710041976	0.0846652499527738	22.114031749904	22.1137660101173	NA	NA	NA
9	131521439	9:131521439:C:T	C	T	0.000215238993405364	1	4646	2323	0	1	1	protein_coding	Transcript	POMT1	ENSG00000130714	ENST00000402686	stop_gained	ENSP00000385797.4:p.Arg598Ter	ENST00000402686.8:c.1792C>T	pathogenic	NA	NA	NA	6.573e-06	1.47e-05	3.977e-06	8.792e-06	113738	1	102744	1	1&1	HC	NA	NA	PERCENTILE:0.82277318640955&GERP_DIST:-90.98877196908&BP_DIST:384&DIST_FROM_LAST_EXON:210&50_BP_RULE:PASS&ANN_ORF:595.594&MAX_ORF:595.594	YES	33	5.313154	rs761848742&CM074447	NA	9-131521439-C-T	14.6421083949228	24.4812321889632	1	4645	1	113737	1	102743	1	34028	0.00121827457158155	3.79959641832691e-05	0.0769504717997347	24.4838333809776	24.4833710041976	0.084654456473229	22.1170463436885	22.1167796792595	0.225830253511535	7.32341081156559	7.32504574319234
6	152330185	6:152330185:G:A	G	A	0.000215238993405364	1	4646	2323	0	1	1	protein_coding	Transcript	SYNE1	ENSG00000131018	ENST00000367255	stop_gained	ENSP00000356224.5:p.Arg4834Ter	ENST00000367255.10:c.14500C>T	pathogenic	NA	NA	NA	6.572e-06	0	1.193e-05	8.792e-06	113738	1	102722	1	1&1	HC	NA	NA	PERCENTILE:0.549367280442525&GERP_DIST:6205.77678581625&BP_DIST:11826&DIST_FROM_LAST_EXON:11586&50_BP_RULE:PASS&ANN_ORF:15975.5&MAX_ORF:15975.5	YES	37	7.033511	rs766129413&COSV55042757	24319099&19542096&27086870	6-152330185-G-A	Inf	24.4812321889632	1	4645	1	113737	1	102721	0	34029	0.00121827457158155	3.79959641832691e-05	0.0769504717997347	24.4838333809776	24.4833710041976	0.0846714188905757	22.1123091261759	22.1120439134646	0.120129282482224	Inf	21.9757830158218
10	49532736	10:49532736:G:A	G	A	0.000215238993405364	1	4646	2323	0	1	1	protein_coding	Transcript	ERCC6	ENSG00000225830	ENST00000355832	stop_gained	ENSP00000348089.5:p.Arg77Ter	ENST00000355832.10:c.229C>T	pathogenic	NA	NA	NA	6.571e-06	1.47e-05	7.954e-06	8.793e-06	113732	1	102740	1	1&1	HC	NA	NA	PERCENTILE:0.0510932619366354&GERP_DIST:36.3319784839796&BP_DIST:4234&DIST_FROM_LAST_EXON:3815&50_BP_RULE:PASS&ANN_ORF:789.913&MAX_ORF:789.913	YES	35	6.005979	rs121917903&CM046039	25741868&22466610&7264357&9777763&15486090&22483866	10-49532736-G-A	14.6421083949228	24.4784480160769	1	4645	1	113731	1	102739	1	34028	0.00121827457158155	3.79959641832691e-05	0.0769542939887908	24.4825420246634	24.4820794317081	0.0846575400438448	22.1161850308848	22.1159186309332	0.225830253511535	7.32341081156559	7.32504574319234
15	72353686	15:72353686:C:T	C	T	0.000215238993405364	1	4646	2323	0	1	1	retained_intron	Transcript	HEXA	ENSG00000213614	ENST00000563908	non_coding_transcript_exon_variant	NA	ENST00000563908.2:n.2298G>A	pathogenic&pathogenic/likely_pathogenic	NA	NA	NA	7.883e-05	1.47e-05	2.784e-05	8.793e-06	113730	1	102718	1	1&1	NA	NA	NA	NA	NA	23.4	3.009261	rs762060470&CS910443	9536098&1837283&22441121&27896118&20100466&22789865&17576681	15-72353686-C-T	14.6421083949228	24.4784480160769	1	4645	1	113729	1	102717	1	34028	0.00121827457158155	3.79959641832691e-05	0.0769555681361538	24.4821115725609	24.4816489075449	0.0846745036964306	22.1114478146635	22.1111828651383	0.225830253511535	7.32341081156559	7.32504574319234
3	4449322	3:4449322:A:G	A	G	0.000215238993405364	1	4646	2323	0	1	1	protein_coding	Transcript	SUMF1	ENSG00000144455	ENST00000272902	missense_variant	ENSP00000272902.5:p.Ser155Pro	ENST00000272902.10:c.463T>C	pathogenic/likely_pathogenic&pathogenic	deleterious(0)	probably_damaging(0.993)	NA	7.883e-05	2.94e-05	7.556e-05	8.793e-06	113730	1	102714	1	1&1	NA	NA	NA	NA	YES	32	4.504825	rs137852850&CM031417	23757202&12757706&15146462&15907468&25885655&16125993&17657823&21224894&27415407&27344646	3-4449322-A-G	7.32105419746138	24.4784480160769	1	4645	1	113729	1	102713	1	34028	0.00121827457158155	3.79959641832691e-05	0.0769555681361538	24.4821115725609	24.4816489075449	0.0846775887269542	22.1105865033852	22.110321816812	0.225830253511535	7.32341081156559	7.32504574319234
20	18542380	20:18542380:C:T	C	T	0.000215238993405364	1	4646	2323	0	1	1	protein_coding	Transcript	SEC23B	ENSG00000101310	ENST00000650089	missense_variant	ENSP00000497473.1:p.Arg497Cys	ENST00000650089.1:c.1489C>T	pathogenic	deleterious_low_confidence(0)	probably_damaging(1)	NA	3.941e-05	7.348e-05	1.591e-05	8.793e-06	113730	1	102720	1	1&1&1	NA	NA	NA	NA	YES	27.8	4.101787	rs727504145&CM094620&COSV99358218	19561605&20015893&23453696&19621418&20941788&27471141	20-18542380-C-T	2.92921874530981	24.4784480160769	1	4645	1	113729	1	102719	3	34026	0.00121827457158155	3.79959641832691e-05	0.0769555681361538	24.4821115725609	24.4816489075449	0.084672961265421	22.1118784703904	22.1116133893015	0.400669667414367	2.44165365474288	3.13912080815536
5	74718971	5:74718971:G:A	G	A	0.000215238993405364	1	4646	2323	0	1	1	protein_coding	Transcript	HEXB	ENSG00000049860	ENST00000261416	missense_variant&splice_region_variant	ENSP00000261416.7:p.Gly473Ser	ENST00000261416.12:c.1417G>A	uncertain_significance&likely_pathogenic	deleterious(0)	possibly_damaging(0.506)	NA	1.315e-05	2.94e-05	3.977e-06	8.793e-06	113726	1	102710	1	1	NA	NA	NA	NA	YES	35	6.165304	rs762892362	30065954&34226107	5-74718971-G-A	7.32105419746138	24.4784480160769	1	4645	1	113725	1	102709	1	34028	0.00121827457158155	3.79959641832691e-05	0.0769581165574091	24.4812506683592	24.4807878592186	0.0846806739821714	22.109725192341	22.1094607684856	0.225830253511535	7.32341081156559	7.32504574319234
17	50167430	17:50167430:C:T	C	T	0.000215238993405364	1	4646	2323	0	1	1	protein_coding	Transcript	SGCA	ENSG00000108823	ENST00000262018	missense_variant	ENSP00000262018.3:p.Arg34Cys	ENST00000262018.8:c.100C>T	pathogenic&pathogenic/likely_pathogenic	deleterious(0.05)	possibly_damaging(0.723)	NA	1.971e-05	1.47e-05	3.977e-06	8.793e-06	113724	1	102730	1	1&1&1	NA	NA	NA	NA	YES	25.8	3.788909	rs758647756&CM971332&COSV100006938	26467025&9032047&7663524&9153448&9192266&21031578&26944168&32528171&27906075	17-50167430-C-T	14.6421083949228	24.4784480160769	1	4645	1	113723	1	102729	1	34028	0.00121827457158155	3.79959641832691e-05	0.0769593908313055	24.48082021626	24.4803573350554	0.0846652499527738	22.114031749904	22.1137660101173	0.225830253511535	7.32341081156559	7.32504574319234
8	74364305	8:74364305:C:CT	C	CT	0.000215238993405364	1	4646	2323	0	1	1	protein_coding	Transcript	GDAP1	ENSG00000104381	ENST00000220822	frameshift_variant	ENSP00000220822.7:p.Arg341GlnfsTer12	ENST00000220822.12:c.1015_1016insT	uncertain_significance&pathogenic	NA	NA	NA	1.972e-05	4.411e-05	3.977e-06	8.793e-06	113722	1	102724	0	1	HC	NA	NA	PERCENTILE:0.942432683379759&GERP_DIST:102.957600105554&BP_DIST:61&DIST_FROM_LAST_EXON:-321&50_BP_RULE:FAIL&ANN_ORF:2221.7&MAX_ORF:2221.7	YES	25.6	3.977458	rs756461496	25614874&21753178&257	8-74364305-C-CT	4.87959631388267	24.4784480160769	1	4645	1	113721	0	102724	2	34027	0.00121827457158155	3.79959641832691e-05	0.0769606651473844	24.4803897641619	24.4799268108923	0.0432709322902115	Inf	66.3380690991282	0.318835519257285	3.66258155902519	4.39489828866645
19	11120382	19:11120382:G:A	G	A	0.000215238993405364	1	4646	2323	0	1	1	protein_coding	Transcript	LDLR	ENSG00000130164	ENST00000558518	missense_variant	ENSP00000454071.1:p.Cys667Tyr	ENST00000558518.6:c.2000G>A	pathogenic&likely_pathogenic	deleterious(0)	probably_damaging(0.999)	NA	NA	NA	3.978e-06	8.794e-06	113720	1	102732	0	1&1&1&1	NA	NA	NA	NA	YES	31	4.364555	rs28942083&CD154411&CM010904&CM900159	25741868&27765764&20145306&23375686&15241806&15701167&11668627&11810272&10206683&19446849&11313767&18263&2318961&12406975&17426749&19318025&18325082&18263977&9412789&32034223&24507775&7548065&31447099&7979249&7603991&32041611&33173538&29407885	19-11120382-G-A	NA	24.4756644763889	1	4645	1	113719	0	102732	NA	NA	0.00121827457158155	3.79959641832691e-05	0.0769619395056468	24.4799593120649	24.4794962867291	0.0432677084691463	Inf	66.3432353890862	NA	NA	NA
15	89320878	15:89320878:C:G	C	G	0.000215238993405364	1	4646	2323	0	1	1	protein_coding	Transcript	POLG	ENSG00000140521	ENST00000268124	missense_variant	ENSP00000268124.5:p.Ala957Pro	ENST00000268124.11:c.2869G>C	pathogenic/likely_pathogenic	deleterious_low_confidence(0)	probably_damaging(0.999)	NA	1.314e-05	1.47e-05	3.98e-06	8.794e-06	113720	1	102710	1	1&1&1	NA	NA	NA	NA	YES	26.7	3.958754	rs121918051&CM021665&CM054068	25741868&12210792	15-89320878-C-G	14.6421083949228	24.4756644763889	1	4645	1	113719	1	102709	1	34028	0.00121827457158155	3.79959641832691e-05	0.0769619395056468	24.4799593120649	24.4794962867291	0.0846806739821714	22.109725192341	22.1094607684856	0.225830253511535	7.32341081156559	7.32504574319234
3	196247405	3:196247405:G:C	G	C	0.000215238993405364	1	4646	2323	0	1	1	protein_coding	Transcript	PCYT1A	ENSG00000161217	ENST00000431016	missense_variant	ENSP00000394617.1:p.Pro150Ala	ENST00000431016.6:c.448C>G	likely_pathogenic&pathogenic	deleterious_low_confidence(0)	probably_damaging(1)	NA	NA	NA	3.977e-06	8.794e-06	113718	1	102702	1	1&1	NA	NA	NA	NA	YES	25.2	3.642077	rs587777190&CM140075	24387990	3-196247405-G-C	NA	24.4756644763889	1	4645	1	113717	1	102701	NA	NA	0.00121827457158155	3.79959641832691e-05	0.0769632139060953	24.479528859969	24.4790657625659	0.084686845166783	22.1080025709538	22.107738671833	NA	NA	NA
3	11809584	3:11809584:G:GT	G	GT	0.000430477986810729	2	4646	2323	0	2	1	protein_coding	Transcript	TAMM41	ENSG00000144559	ENST00000455809	frameshift_variant	ENSP00000398596.1:p.Asn269LysfsTer14	ENST00000455809.6:c.806dup	pathogenic	NA	NA	NA	1.316e-05	1.47e-05	1.591e-05	1.759e-05	113690	2	102674	2	1	HC	NA	NA	PERCENTILE:0.794871794871795&GERP_DIST:90.0457001896575&BP_DIST:206&DIST_FROM_LAST_EXON:130&50_BP_RULE:PASS&ANN_ORF:1028.11&MAX_ORF:1028.11	YES	35	5.591423	rs768826552	35321494	3-11809584-G-GT	29.2842167898455	24.4728815696833	2	4644	2	113688	2	102672	1	34028	0.00156833224071703	0.000118060486892846	0.00876995807825214	24.4785558170755	24.4780923673162	0.0106042600878096	22.1065183663252	22.1062547098719	0.0398197220200341	14.6527059455892	12.2110381454767
1	160136307	1:160136307:C:T	C	T	0.000215238993405364	1	4646	2323	0	1	1	protein_coding	Transcript	ATP1A2	ENSG00000018625	ENST00000361216	stop_gained	ENSP00000354490.3:p.Arg834Ter	ENST00000361216.8:c.2500C>T	pathogenic	NA	NA	NA	NA	NA	3.977e-06	8.794e-06	113708	1	102700	1	1&1&1	HC	NA	NA	PERCENTILE:0.816193274567418&GERP_DIST:725.27724317871&BP_DIST:558&DIST_FROM_LAST_EXON:530&50_BP_RULE:PASS&ANN_ORF:938.435&MAX_ORF:938.435	YES	35	6.000226	rs755310507&CM075991&COSV105269810	22117059&18056581&16088919&30690204&18728015&24704353	1-160136307-C-T	NA	24.4756644763889	1	4645	1	113707	1	102699	NA	NA	0.00121827457158155	3.79959641832691e-05	0.0769695865412053	24.4773765995059	24.4769131417501	0.0846883881034071	22.1075719157529	22.1073081476698	NA	NA	NA
12	53431234	12:53431234:C:T	C	T	0.000215238993405364	1	4646	2323	0	1	1	protein_coding	Transcript	AMHR2	ENSG00000135409	ENST00000257863	missense_variant	ENSP00000257863.3:p.Arg495Trp	ENST00000257863.9:c.1483C>T	likely_pathogenic	deleterious(0)	probably_damaging(1)	NA	1.97e-05	2.939e-05	1.193e-05	8.794e-06	113708	1	102704	1	1	NA	NA	NA	NA	YES	25.5	3.711558	rs749715622	NA	12-53431234-C-T	7.32354519922982	24.4756644763889	1	4645	1	113707	1	102703	1	34028	0.00121827457158155	3.79959641832691e-05	0.0769695865412053	24.4773765995059	24.4769131417501	0.0846853022863501	22.108433226213	22.1081691959961	0.225830253511535	7.32341081156559	7.32504574319234
6	6174640	6:6174640:C:T	C	T	0.000215238993405364	1	4646	2323	0	1	1	protein_coding	Transcript	F13A1	ENSG00000124491	ENST00000264870	missense_variant	ENSP00000264870.3:p.Gly563Arg	ENST00000264870.8:c.1687G>A	pathogenic	deleterious(0)	probably_damaging(0.979)	NA	1.315e-05	2.94e-05	1.591e-05	8.794e-06	113708	1	102692	1	1&1&1	NA	NA	NA	NA	YES	25.2	3.653586	rs121913069&CM980656&COSV105869666	9531593	6-6174640-C-T	7.32105419746138	24.4756644763889	1	4645	1	113707	1	102691	1	34028	0.00121827457158155	3.79959641832691e-05	0.0769695865412053	24.4773765995059	24.4769131417501	0.0846945604118835	22.1058492955327	22.1055860510171	0.225830253511535	7.32341081156559	7.32504574319234
3	122262279	3:122262279:G:A	G	A	0.000215238993405364	1	4646	2323	0	1	1	protein_coding	Transcript	CASR	ENSG00000036828	ENST00000639785	missense_variant	ENSP00000491584.2:p.Arg415Gln	ENST00000639785.2:c.1244G>A	uncertain_significance&likely_pathogenic	deleterious(0)	benign(0.295)	NA	NA	NA	3.977e-06	8.795e-06	113706	1	102692	1	1&1&1	NA	NA	NA	NA	YES	31	4.406579	rs193922421&COSV99949045&COSV99949345	NA	3-122262279-G-A	NA	24.4728815696833	1	4645	1	113705	1	102691	NA	NA	0.00121827457158155	3.79959641832691e-05	0.0769708611948149	24.4769461474165	24.4764826175869	0.0846945604118835	22.1058492955327	22.1055860510171	NA	NA	NA
11	117988381	11:117988381:G:A	G	A	0.000215238993405364	1	4646	2323	0	1	1	protein_coding	Transcript	IL10RA	ENSG00000110324	ENST00000227752	splice_acceptor_variant	NA	ENST00000227752.8:c.68-1G>A	likely_pathogenic	NA	NA	NA	6.572e-06	1.47e-05	3.978e-06	8.795e-06	113706	1	102690	1	1	HC	NA	NA	INTRON_SIZE:1847	YES	28.4	4.169319	rs1414190221	NA	11-117988381-G-A	14.6421083949228	24.4728815696833	1	4645	1	113705	1	102689	1	34028	0.00121827457158155	3.79959641832691e-05	0.0769708611948149	24.4769461474165	24.4764826175869	0.0846961036295123	22.1054186406233	22.1051555268539	0.225830253511535	7.32341081156559	7.32504574319234
4	158695543	4:158695543:T:C	T	C	0.000430849002441391	2	4642	2321	0	2	1	protein_coding	Transcript	ETFDH	ENSG00000171503	ENST00000511912	missense_variant	ENSP00000426638.1:p.Phe244Ser	ENST00000511912.6:c.731T>C	likely_pathogenic&uncertain_significance	deleterious(0)	probably_damaging(1)	NA	6.571e-06	1.47e-05	1.194e-05	1.761e-05	113584	2	102568	2	1&1	NA	NA	NA	NA	YES	29	4.231384	rs1448673327&CM088128	17977044	4-158695543-T-C	29.309455948394	24.4661557320495	2	4640	2	113582	2	102566	1	34028	0.0015696824603498	0.000118162226172196	0.00877112885000455	24.4768132733829	24.4763495313005	0.0106076377624173	22.1027299148136	22.1024674065295	0.0397620246838806	14.6653356627956	12.2215637682721
4	5809612	4:5809612:G:T	G	T	0.000215238993405364	1	4646	2323	0	1	1	protein_coding	Transcript	EVC	ENSG00000072840	ENST00000264956	splice_donor_variant	NA	ENST00000264956.11:c.2782+1G>T	pathogenic/likely_pathogenic&likely_pathogenic	NA	NA	NA	1.971e-05	4.409e-05	3.98e-06	8.795e-06	113704	1	102706	1	1	HC	NA	NA	INTRON_SIZE:727	YES	33	5.004382	rs1007534611	23220543&16199547	4-5809612-G-T	4.88180978465331	24.4728815696833	1	4645	1	113703	1	102705	2	34027	0.00121827457158155	3.79959641832691e-05	0.0769721358906256	24.4765156953282	24.4760520934237	0.0846837594621058	22.1088638815306	22.1085997201593	0.318835519257285	3.66258155902519	4.39489828866645
14	45073421	14:45073421:C:T	C	T	0.000215238993405364	1	4646	2323	0	1	1	protein_coding	Transcript	TOGARAM1	ENSG00000198718	ENST00000361462	stop_gained	ENSP00000354917.2:p.Arg1728Ter	ENST00000361462.7:c.5182C>T	pathogenic	NA	NA	NA	0	0	3.977e-06	8.795e-06	113704	1	102690	1	1&1&1	HC	NA	NA	PERCENTILE:0.97369409996242&GERP_DIST:188.906350183487&BP_DIST:140&DIST_FROM_LAST_EXON:-125&50_BP_RULE:FAIL&ANN_ORF:1278.96&MAX_ORF:1278.96	YES	38	7.614386	rs745704336&COSV63893374&COSV99053562	32453716	14-45073421-C-T	Inf	24.4728815696833	1	4645	1	113703	1	102689	0	34029	0.00121827457158155	3.79959641832691e-05	0.0769721358906256	24.4765156953282	24.4760520934237	0.0846961036295123	22.1054186406233	22.1051555268539	0.120129282482224	Inf	21.9757830158218
5	43702652	5:43702652:T:G	T	G	0.000647109991405159	3	4636	2318	0	3	1	protein_coding	Transcript	NNT	ENSG00000112992	ENST00000344920	missense_variant	ENSP00000343873.4:p.Asn1009Lys	ENST00000344920.9:c.3027T>G	pathogenic	deleterious(0.01)	probably_damaging(0.962)	NA	6.568e-06	1.47e-05	1.198e-05	2.645e-05	113412	3	102406	3	1&1	NA	NA	NA	NA	YES	23.3	2.960747	rs370273690&CM125563	27219052&22634753	5-43702652-T-G	44.0210878506911	24.4654061022745	3	4633	3	113409	3	102403	1	34028	0.00190097702081233	0.000220099509073137	0.00110704920035029	24.4764540659635	24.4759900722996	0.00147105825016552	22.1009420103912	22.1006798316607	0.00627176605988852	22.0303684436035	17.1360382720046
14	94314483	14:94314483:CCA:C	CCA	C	0.000215238993405364	1	4646	2323	0	1	1	protein_coding	Transcript	SERPINA6	ENSG00000170099	ENST00000341584	frameshift_variant	ENSP00000342850.3:p.Val55GlyfsTer44	ENST00000341584.4:c.164_165del	likely_pathogenic	NA	NA	NA	1.972e-05	2.94e-05	1.193e-05	8.795e-06	113702	1	102686	1	1	HC	NA	PHYLOCSF_WEAK	PERCENTILE:0.135467980295567&GERP_DIST:-1827.98291950226&BP_DIST:1050&DIST_FROM_LAST_EXON:865&50_BP_RULE:PASS&ANN_ORF:-702.975&MAX_ORF:-702.975	YES	23.1	2.94143	rs771441863	NA	14-94314483-CCA-C	7.32105419746138	24.4728815696833	1	4645	1	113701	1	102685	1	34028	0.00121827457158155	3.79959641832691e-05	0.076973410628639	24.476085243241	24.4756215692606	0.0846991902334039	22.1045573309792	22.1042944785276	0.225830253511535	7.32341081156559	7.32504574319234
4	158685136	4:158685136:C:T	C	T	0.000215238993405364	1	4646	2323	0	1	1	protein_coding	Transcript	ETFDH	ENSG00000171503	ENST00000511912	missense_variant	ENSP00000426638.1:p.Arg175Cys	ENST00000511912.6:c.523C>T	likely_pathogenic	deleterious(0)	probably_damaging(1)	NA	3.945e-05	1.47e-05	1.989e-05	8.795e-06	113700	1	102684	1	1	NA	NA	NA	NA	YES	32	4.658423	rs762928354	NA	4-158685136-C-T	14.6421083949228	24.4728815696833	1	4645	1	113699	1	102683	1	34028	0.00121827457158155	3.79959641832691e-05	0.0769746854088577	24.4756547911549	24.4751910450974	0.0847007336196722	22.1041266762445	22.1038639543644	0.225830253511535	7.32341081156559	7.32504574319234
4	158682314	4:158682314:C:T	C	T	0.000215238993405364	1	4646	2323	0	1	1	protein_coding	Transcript	ETFDH	ENSG00000171503	ENST00000511912	missense_variant	ENSP00000426638.1:p.Arg99Cys	ENST00000511912.6:c.295C>T	pathogenic&likely_pathogenic	deleterious(0)	probably_damaging(1)	NA	4.601e-05	7.35e-05	2.386e-05	8.795e-06	113700	1	102684	1	1&1&1&1	NA	NA	NA	NA	YES	29.7	4.312353	rs371493232&CM139515&CM139516&COSV57014449	23700290&24522293&29336361&34819910	4-158682314-C-T	2.92842167898455	24.4728815696833	1	4645	1	113699	1	102683	3	34026	0.00121827457158155	3.79959641832691e-05	0.0769746854088577	24.4756547911549	24.4751910450974	0.0847007336196722	22.1041266762445	22.1038639543644	0.400669667414367	2.44165365474288	3.13912080815536
1	94063263	1:94063263:G:A	G	A	0.000430477986810729	2	4646	2323	0	2	1	protein_coding	Transcript	ABCA4	ENSG00000198691	ENST00000370225	missense_variant	ENSP00000359245.3:p.Arg537Cys	ENST00000370225.4:c.1609C>T	pathogenic&pathogenic/likely_pathogenic&likely_pathogenic	deleterious_low_confidence(0)	possibly_damaging(0.844)	NA	1.972e-05	0	2.387e-05	1.759e-05	113676	2	102660	2	1&1&1	NA	NA	NA	NA	YES	25.2	3.638012	rs61748556&CM032804&COSV100933368	23755871&28118664&25066811&14517951&11527935&32619608&28041643&19243736&28947085	1-94063263-G-A	Inf	24.4728815696833	2	4644	2	113674	2	102658	0	34029	0.00156833224071703	0.000118060486892846	0.00877197797502305	24.4755420036059	24.4750780493056	0.0106069454085434	22.103503133642	22.1032403918613	0.0144283114529123	Inf	36.6341909785768
11	20636322	11:20636322:T:C	T	C	0.000430477986810729	2	4646	2323	0	2	1	protein_coding	Transcript	SLC6A5	ENSG00000165970	ENST00000525748	missense_variant	ENSP00000434364.2:p.Phe547Ser	ENST00000525748.6:c.1640T>C	pathogenic	deleterious_low_confidence(0)	probably_damaging(0.993)	NA	6.571e-06	1.47e-05	1.989e-05	1.759e-05	113676	2	102664	1	1&1	NA	NA	NA	NA	YES	32	4.556582	rs772652517&CM127480	NA	11-20636322-T-C	29.2842167898455	24.4728815696833	2	4644	2	113674	1	102663	1	34028	0.00156833224071703	0.000118060486892846	0.00877197797502305	24.4755420036059	24.4750780493056	0.00546003549629488	44.2071296326874	36.8405282233466	0.0398197220200341	14.6527059455892	12.2110381454767
7	92235597	7:92235597:G:A	G	A	0.000215238993405364	1	4646	2323	0	1	1	protein_coding	Transcript	KRIT1	ENSG00000001631	ENST00000394505	stop_gained	ENSP00000378013.2:p.Arg179Ter	ENST00000394505.7:c.535C>T	pathogenic	NA	NA	NA	6.578e-06	0	3.978e-06	8.795e-06	113696	1	102686	1	1&1&1	HC	NA	NA	PERCENTILE:0.241971958389869&GERP_DIST:6493.89529249966&BP_DIST:1665&DIST_FROM_LAST_EXON:1597&50_BP_RULE:PASS&ANN_ORF:1365.02&MAX_ORF:1365.02	YES	36	6.816631	rs777198867&CM022616&COSV60667206	11222804&23595507&12404106&24689081&10508515	7-92235597-G-A	Inf	24.4728815696833	1	4645	1	113695	1	102685	0	34029	0.00121827457158155	3.79959641832691e-05	0.0769772350959185	24.4747938869859	24.4743299967711	0.0846991902334039	22.1045573309792	22.1042944785276	0.120129282482224	Inf	21.9757830158218
2	218661547	2:218661547:T:C	T	C	0.000215238993405364	1	4646	2323	0	1	1	protein_coding	Transcript	BCS1L	ENSG00000074582	ENST00000359273	splice_donor_variant	NA	ENST00000359273.8:c.460+2T>C	likely_pathogenic	NA	NA	NA	NA	NA	3.978e-06	8.796e-06	113694	1	102712	1	1&1	HC	NA	NA	INTRON_SIZE:213	YES	33	5.077358	rs1057516954&COSV99828793	NA	2-218661547-T-C	NA	24.470099295744	1	4645	1	113693	1	102711	NA	NA	0.00121827457158155	3.79959641832691e-05	0.0769785100027646	24.474363434903	24.4738994726079	0.0846791313264748	22.1101558478339	22.1098912926488	NA	NA	NA
7	107710135	7:107710135:A:G	A	G	0.000645717023871839	3	4646	2323	0	3	1	protein_coding	Transcript	SLC26A4	ENSG00000091137	ENST00000644269	missense_variant	ENSP00000494017.1:p.Asp724Gly	ENST00000644269.2:c.2171A>G	likely_pathogenic&pathogenic	deleterious(0)	probably_damaging(0.998)	NA	2.628e-05	2.939e-05	1.99e-05	2.64e-05	113646	3	102636	3	1&1&1	NA	NA	NA	NA	YES	27.7	4.094841	rs757820624&CM040116&CM1610344	24033266&20668687&18285825&15355436&19017801&14679580&24224479&19509082&15811013&27344577&25491636	7-107710135-A-G	21.970637083084	24.4589781769636	3	4643	3	113643	3	102633	1	34028	0.00189688920142584	0.000219625718029102	0.00110734009894138	24.4741372549877	24.4736728760633	0.00147069792623839	22.1028793227069	22.1026165607839	0.00630636925402684	21.9829312467019	17.0991349915653
16	88837711	16:88837711:C:T	C	T	0.000215238993405364	1	4646	2323	0	1	1	protein_coding	Transcript	GALNS	ENSG00000141012	ENST00000268695	stop_gained	ENSP00000268695.5:p.Trp159Ter	ENST00000268695.10:c.477G>A	pathogenic	NA	NA	NA	6.571e-06	1.47e-05	7.956e-06	8.796e-06	113692	1	102716	1	1&1&1	HC	NA	NA	PERCENTILE:0.304015296367113&GERP_DIST:-34.7517871214077&BP_DIST:1083&DIST_FROM_LAST_EXON:997&50_BP_RULE:PASS&ANN_ORF:926.626&MAX_ORF:926.626	YES	46	8.864361	rs398123439&CM085443&CM137903	23757202&23876334&12442278&34387910	16-88837711-C-T	14.6421083949228	24.470099295744	1	4645	1	113691	1	102715	1	34028	0.00121827457158155	3.79959641832691e-05	0.0769797849518243	24.4739329828211	24.4734689484447	0.0846760461836076	22.1110171589951	22.1107523409751	0.225830253511535	7.32341081156559	7.32504574319234
8	31111747	8:31111747:C:T	C	T	0.000215238993405364	1	4646	2323	0	1	1	protein_coding	Transcript	WRN	ENSG00000165392	ENST00000298139	stop_gained	ENSP00000298139.5:p.Arg741Ter	ENST00000298139.7:c.2221C>T	pathogenic	NA	NA	NA	NA	NA	7.956e-06	8.796e-06	113686	1	102672	1	1&1	HC	NA	NA	PERCENTILE:0.516631774831356&GERP_DIST:178.980174812442&BP_DIST:2062&DIST_FROM_LAST_EXON:1955&50_BP_RULE:PASS&ANN_ORF:816.41&MAX_ORF:816.41	YES	37	7.036647	rs763089663&CM104921	20443122	8-31111747-C-T	NA	24.470099295744	1	4645	1	113685	1	102671	NA	NA	0.00121827457158155	3.79959641832691e-05	0.0769836100523049	24.472641626582	24.4721773759552	0.084709995117996	22.1015427490563	22.1012808093854	NA	NA	NA
13	23324513	13:23324513:G:A	G	A	0.000215238993405364	1	4646	2323	0	1	1	protein_coding	Transcript	SGCG	ENSG00000102683	ENST00000218867	missense_variant	ENSP00000218867.3:p.Cys283Tyr	ENST00000218867.4:c.848G>A	pathogenic&pathogenic/likely_pathogenic	deleterious(0)	probably_damaging(0.999)	NA	NA	NA	3.981e-06	8.796e-06	113684	1	102680	1	1&1	NA	NA	NA	NA	YES	26	3.831854	rs104894422&CM961273	8968757&9781048&10447257&15322984&15479193&22095924&14981741&9658457&20345928	13-23324513-G-A	NA	24.470099295744	1	4645	1	113683	1	102679	NA	NA	0.00121827457158155	3.79959641832691e-05	0.0769848851702389	24.4722111745044	24.4717468517921	0.0847038205608702	22.1032653669494	22.1030029060381	NA	NA	NA
9	34500844	9:34500844:G:C	G	C	0.000215238993405364	1	4646	2323	0	1	1	protein_coding	Transcript	DNAI1	ENSG00000122735	ENST00000242317	splice_donor_5th_base_variant&intron_variant	NA	ENST00000242317.9:c.1019+5G>C	pathogenic	NA	NA	NA	6.569e-06	1.47e-05	1.989e-05	8.796e-06	113684	1	102682	1	1	NA	NA	NA	NA	YES	23.9	3.227841	rs747121305	9536098&17576681&31772028	9-34500844-G-C	14.6421083949228	24.470099295744	1	4645	1	113683	1	102681	1	34028	0.00121827457158155	3.79959641832691e-05	0.0769848851702389	24.4722111745044	24.4717468517921	0.0847022770621599	22.1036960215679	22.1034334302013	0.225830253511535	7.32341081156559	7.32504574319234
19	11111555	19:11111555:T:C	T	C	0.000215238993405364	1	4646	2323	0	1	1	protein_coding	Transcript	LDLR	ENSG00000130164	ENST00000558518	missense_variant	ENSP00000454071.1:p.Cys368Arg	ENST00000558518.6:c.1102T>C	pathogenic/likely_pathogenic&likely_pathogenic&pathogenic	deleterious(0)	probably_damaging(1)	NA	6.57e-06	0	3.978e-06	8.796e-06	113684	1	102738	1	1&1&1	NA	NA	NA	NA	YES	29.1	4.249194	rs879254791&CM055386&CM981188	25741868&27765764&25461735&15823276&1301940&18325082&9452094&3495735&4750422&26081744	19-11111555-T-C	Inf	24.470099295744	1	4645	1	113683	1	102737	0	34029	0.00121827457158155	3.79959641832691e-05	0.0769848851702389	24.4722111745044	24.4717468517921	0.0846590819133511	22.1157543745711	22.11548810677	0.120129282482224	Inf	21.9757830158218
2	165354315	2:165354315:G:A	G	A	0.000215238993405364	1	4646	2323	0	1	1	protein_coding	Transcript	SCN2A	ENSG00000136531	ENST00000375437	missense_variant	ENSP00000364586.2:p.Asp1015Asn	ENST00000375437.7:c.3043G>A	uncertain_significance&pathogenic&likely_benign	deleterious_low_confidence(0)	NA	NA	0	0	7.958e-06	8.797e-06	113680	1	102666	1	1&1	NA	NA	NA	NA	YES	22.6	2.567206	rs747451714&COSV51851108	NA	2-165354315-G-A	Inf	24.4673176543554	1	4645	1	113679	1	102665	0	34029	0.00121827457158155	3.79959641832691e-05	0.0769874355327811	24.4713502703524	24.4708858034657	0.0847146266263265	22.1002507862457	22.0999892368959	0.120129282482224	Inf	21.9757830158218
2	210668286	2:210668286:T:C	T	C	0.000215238993405364	1	4646	2323	0	1	1	protein_coding	Transcript	CPS1	ENSG00000021826	ENST00000233072	splice_donor_variant	NA	ENST00000233072.10:c.4101+2T>C	pathogenic/likely_pathogenic	NA	NA	NA	NA	NA	3.978e-06	8.797e-06	113672	1	102658	1	1&1	HC	NA	NA	INTRON_SIZE:6617	YES	33	5.066321	rs767575696&CS042539	19793055&16199547&15164414&20800523&21120950&12655559	2-210668286-T-C	NA	24.4673176543554	1	4645	1	113671	1	102657	NA	NA	0.00121827457158155	3.79959641832691e-05	0.0769925367646198	24.4696284620611	24.469163706813	0.0847208027582385	22.0985281699761	22.0982671402432	NA	NA	NA
16	8804843	16:8804843:G:A	G	A	0.000215238993405364	1	4646	2323	0	1	1	protein_coding	Transcript	PMM2	ENSG00000140650	ENST00000268261	splice_region_variant&synonymous_variant	ENSP00000268261.4:p.Gln85%3D	ENST00000268261.9:c.255G>A	likely_pathogenic	NA	NA	0	1.315e-05	1.471e-05	7.957e-06	8.797e-06	113672	1	102694	1	1&1&1	NA	NA	NA	NA	YES	24.2	3.342386	rs115344041&CS052056&COSV99191100	15844218	16-8804843-G-A	14.6321545482913	24.4673176543554	1	4645	1	113671	1	102693	1	34028	0.00121827457158155	3.79959641832691e-05	0.0769925367646198	24.4696284620611	24.469163706813	0.0846930172504613	22.1062799505004	22.1060165751803	0.225830253511535	7.32341081156559	7.32504574319234
11	108146227	11:108146227:AAG:A	AAG	A	0.000430477986810729	2	4646	2323	0	2	1	protein_coding	Transcript	ACAT1	ENSG00000075239	ENST00000265838	frameshift_variant	ENSP00000265838.4:p.Glu345ArgfsTer9	ENST00000265838.9:c.1032_1033del	pathogenic	NA	NA	NA	6.57e-06	0	7.958e-06	1.76e-05	113644	2	102630	2	1	HC	NA	NA	PERCENTILE:0.804517133956386&GERP_DIST:196.148540401459&BP_DIST:251&DIST_FROM_LAST_EXON:131&50_BP_RULE:PASS&ANN_ORF:904.972&MAX_ORF:904.972	YES	34	5.054549	rs781496140	28255778&31268215&7749408	11-108146227-AAG-A	Inf	24.4589765233369	2	4644	2	113642	2	102628	0	34029	0.00156833224071703	0.000118060486892846	0.00877659750194814	24.4686532873009	24.4681881795672	0.0106127031010832	22.0970419303312	22.0967811389816	0.0144283114529123	Inf	36.6341909785768
9	100229707	9:100229707:G:GAAGCTGCTCATCAAGC	G	GAAGCTGCTCATCAAGC	0.000215238993405364	1	4646	2323	0	1	1	protein_coding	Transcript	INVS	ENSG00000119509	ENST00000262457	frameshift_variant	ENSP00000262457.2:p.His171GlnfsTer7	ENST00000262457.7:c.495_496insAAGCTGCTCATCAAGC	pathogenic	NA	NA	NA	6.574e-06	1.47e-05	7.957e-06	8.798e-06	113666	1	102654	0	1	HC	NA	NA	PERCENTILE:0.154784240150094&GERP_DIST:1364.90013536811&BP_DIST:2690&DIST_FROM_LAST_EXON:2584&50_BP_RULE:PASS&ANN_ORF:1218.77&MAX_ORF:1218.77	YES	28.2	4.466572	rs779545419	12872123	9-100229707-G-GAAGCTGCTCATCAAGC	14.6421083949228	24.4645366453017	1	4645	1	113665	0	102654	1	34028	0.00121827457158155	3.79959641832691e-05	0.0769963631319746	24.4683371058535	24.4678721343235	0.0432991612301958	Inf	66.2928640619955	0.225830253511535	7.32341081156559	7.32504574319234
6	52083223	6:52083223:C:A	C	A	0.000215238993405364	1	4646	2323	0	1	1	protein_coding	Transcript	PKHD1	ENSG00000170927	ENST00000371117	stop_gained	ENSP00000360158.3:p.Glu29Ter	ENST00000371117.8:c.85G>T	pathogenic/likely_pathogenic	NA	NA	NA	NA	NA	3.978e-06	8.798e-06	113664	1	102648	1	1	HC	NA	NA	PERCENTILE:0.00695296523517382&GERP_DIST:-3784.46646872256&BP_DIST:12076&DIST_FROM_LAST_EXON:11637&50_BP_RULE:PASS&ANN_ORF:83.306&MAX_ORF:83.306	YES	38	7.450818	rs398124498	23757202&19940839	6-52083223-C-A	NA	24.4645366453017	1	4645	1	113663	1	102647	NA	NA	0.00121827457158155	3.79959641832691e-05	0.0769976386722415	24.4679066537865	24.4674416101604	0.0847285241889845	22.0963749009408	22.0961145194274	NA	NA	NA
8	37753994	8:37753994:A:T	A	T	0.000430477986810729	2	4646	2323	0	2	1	protein_coding	Transcript	ERLIN2	ENSG00000147475	ENST00000519638	missense_variant	ENSP00000428112.1:p.Asp300Val	ENST00000519638.3:c.899A>T	conflicting_interpretations_of_pathogenicity&likely_pathogenic	deleterious_low_confidence(0)	benign(0.43)	NA	6.575e-06	1.47e-05	7.957e-06	1.76e-05	113640	2	102642	1	1	NA	NA	NA	NA	YES	26.3	3.894444	rs763958615	28832565	8-37753994-A-T	29.2842167898455	24.4589765233369	2	4644	2	113638	1	102641	1	34028	0.00156833224071703	0.000118060486892846	0.00877717519926054	24.4677921977818	24.4673269458499	0.00546224168108853	44.197656455288	36.832633580938	0.0398197220200341	14.6527059455892	12.2110381454767
1	108904155	1:108904155:C:T	C	T	0.000430477986810729	2	4646	2323	0	2	1	protein_coding	Transcript	GPSM2	ENSG00000121957	ENST00000264126	stop_gained	ENSP00000264126.3:p.Arg365Ter	ENST00000264126.9:c.1093C>T	pathogenic	NA	NA	NA	NA	NA	1.194e-05	1.76e-05	113636	2	102636	2	1&1&1	HC	NA	NA	PERCENTILE:0.531873479318735&GERP_DIST:536.105342939496&BP_DIST:957&DIST_FROM_LAST_EXON:718&50_BP_RULE:PASS&ANN_ORF:752.293&MAX_ORF:752.293	YES	37	7.346904	rs367682612&CM164439&COSV104571148	NA	1-108904155-C-T	NA	24.4589765233369	2	4644	2	113634	2	102634	NA	NA	0.00156833224071703	0.000118060486892846	0.00877775295358611	24.4669311082668	24.4664657121326	0.0106115511878047	22.0983341699507	22.0980729895575	NA	NA	NA
17	58703329	17:58703329:G:T	G	T	0.000215331994695589	1	4644	2322	0	1	1	protein_coding	Transcript	RAD51C	ENSG00000108384	ENST00000337432	missense_variant&splice_region_variant	ENSP00000336701.4:p.Lys235Asn	ENST00000337432.9:c.705G>T	uncertain_significance&conflicting_interpretations_of_pathogenicity&likely_pathogenic	deleterious(0.01)	benign(0.164)	NA	1.315e-05	2.941e-05	3.983e-06	8.802e-06	113610	1	102610	1	1&1	NA	NA	NA	NA	YES	34	5.580958	rs755849719&COSV100506882	9536098&17576681&33333735	17-58703329-G-T	7.32172712327742	24.4639848552135	1	4643	1	113609	1	102609	1	34028	0.00121879879003469	3.80123280829878e-05	0.0770008739932714	24.4668160393629	24.4663508129644	0.0847237443510733	22.0977088286636	22.0974480456552	0.225750176995641	7.32980968331139	7.32820071067083
3	37004474	3:37004474:G:C	G	C	0.000215238993405364	1	4646	2323	0	1	1	protein_coding	Transcript	MLH1	ENSG00000076242	ENST00000231790	missense_variant&splice_region_variant	ENSP00000231790.3:p.Arg127Thr	ENST00000231790.8:c.380G>C	likely_pathogenic	deleterious(0.01)	probably_damaging(0.957)	NA	NA	NA	3.978e-06	8.798e-06	113658	1	102642	1	1&1&1&1&1&1	NA	NA	NA	NA	YES	37	7.129703	rs63751595&CM151998&CM158549&CS066295&COSV51614450&COSV99212360	25980754&9536098&26681312&25559809&11112663&24362816&16636019&17576681&18625694&31054147&26666765	3-37004474-G-C	NA	24.4645366453017	1	4645	1	113657	1	102641	NA	NA	0.00121827457158155	3.79959641832691e-05	0.077001465546522	24.4666152975914	24.4661500376709	0.0847331577227031	22.0950829402126	22.0948229469379	NA	NA	NA
15	42402971	15:42402971:C:T	C	T	0.000645717023871839	3	4646	2323	0	3	1	protein_coding	Transcript	CAPN3	ENSG00000092529	ENST00000397163	missense_variant	ENSP00000380349.3:p.Arg572Trp	ENST00000397163.8:c.1714C>T	pathogenic	deleterious_low_confidence(0)	probably_damaging(1)	NA	2.628e-05	2.94e-05	1.592e-05	2.641e-05	113610	3	102612	3	1&1	NA	NA	NA	NA	YES	27.5	4.070274	rs863224959&CM970221	26467025&27708273&16650086&7720071&10330340&16141003&12461690&9150160&18563459&9642272&10102422&18854869&15221789&17979987&27066545&27234031	15-42402971-C-T	21.9631640772734	24.4497169205543	3	4643	3	113607	3	102609	1	34028	0.00189688920142584	0.000219625718029102	0.00110832114426552	24.4663857800461	24.4659201033703	0.00147165241386431	22.0977092471329	22.0974480456552	0.00630636925402684	21.9829312467019	17.0991349915653
11	17397191	11:17397191:A:G	A	G	0.000430477986810729	2	4646	2323	0	2	1	protein_coding	Transcript	ABCC8	ENSG00000006071	ENST00000389817	splice_donor_variant	NA	ENST00000389817.8:c.3988+2T>C	pathogenic	NA	NA	NA	NA	NA	7.968e-06	1.76e-05	113628	2	102628	2	1&1	HC	NA	NA	INTRON_SIZE:146	YES	32	4.7009	rs745349258&CS1618007	NA	11-17397191-A-G	NA	24.4589765233369	2	4644	2	113626	2	102626	NA	NA	0.00156833224071703	0.000118060486892846	0.00877890863330674	24.4652089292492	24.464743244698	0.0106130871138333	22.096611183907	22.0963505221229	NA	NA	NA
14	74296332	14:74296332:C:A	C	A	0.000215238993405364	1	4646	2323	0	1	1	protein_coding	Transcript	ABCD4	ENSG00000119688	ENST00000356924	splice_donor_variant	NA	ENST00000356924.9:c.542+1G>T	pathogenic	NA	NA	NA	1.314e-05	2.94e-05	3.979e-06	8.799e-06	113646	1	102642	0	1&1	HC	NA	NA	INTRON_SIZE:353	YES	34	5.465532	rs769364566&CS128655	22922874&16199547	14-74296332-C-A	7.32105419746138	24.4617562683674	1	4645	1	113645	0	102642	1	34028	0.00121827457158155	3.79959641832691e-05	0.0770091204359202	24.4640325852291	24.4635668926919	0.0433040041756767	Inf	66.2851146270584	0.225830253511535	7.32341081156559	7.32504574319234
19	36089087	19:36089087:C:CT	C	CT	0.000430477986810729	2	4646	2323	0	2	1	protein_coding	Transcript	WDR62	ENSG00000075702	ENST00000401500	frameshift_variant	ENSP00000384792.1:p.Arg608SerfsTer26	ENST00000401500.7:c.1818_1819insT	pathogenic	NA	NA	NA	1.971e-05	4.41e-05	7.959e-06	1.76e-05	113620	2	102722	2	1	HC	NA	NA	PERCENTILE:0.397637795275591&GERP_DIST:-1309.35443582907&BP_DIST:2735&DIST_FROM_LAST_EXON:2475&50_BP_RULE:PASS&ANN_ORF:350.613&MAX_ORF:350.613	YES	35	5.603668	rs1213710245	NA	19-36089087-C-CT	9.76140559661517	24.4589765233369	2	4644	2	113618	2	102720	2	34027	0.00156833224071703	0.000118060486892846	0.00878006454117	24.463486750248	24.4630207772634	0.0105950610070071	22.1168563286869	22.1165895144795	0.0733330747860414	7.32803243661425	7.32640757885671
17	3656727	17:3656727:G:A	G	A	0.000215238993405364	1	4646	2323	0	1	1	protein_coding	Transcript	CTNS	ENSG00000040531	ENST00000046640	missense_variant	ENSP00000046640.4:p.Asp205Asn	ENST00000046640.9:c.613G>A	pathogenic	deleterious(0)	probably_damaging(0.974)	NA	1.318e-05	2.943e-05	7.958e-06	8.8e-06	113642	1	102750	1	1&1&1	NA	NA	NA	NA	YES	26.4	3.900694	rs113994208&CM980456&COSV50443347	9792862&15128704&20301574&22528245&22232659&28983406	17-3656727-G-A	7.31359134914592	24.4589765233369	1	4645	1	113641	1	102749	1	34028	0.00121827457158155	3.79959641832691e-05	0.077011672403807	24.4631716811165	24.4627058443655	0.0846498315382522	22.1183383133355	22.118071251749	0.225830253511535	7.32341081156559	7.32504574319234
16	56865469	16:56865469:G:GCC	G	GCC	0.000430477986810729	2	4646	2323	0	2	1	protein_coding	Transcript	SLC12A3	ENSG00000070915	ENST00000563236	frameshift_variant	ENSP00000456149.2:p.Arg80ProfsTer35	ENST00000563236.6:c.234_235insCC	pathogenic	NA	NA	NA	4.598e-05	7.348e-05	1.593e-05	1.76e-05	113610	2	102640	2	1	HC	NA	NA	PERCENTILE:0.076320939334638&GERP_DIST:1401.10269892663&BP_DIST:2806&DIST_FROM_LAST_EXON:2665&50_BP_RULE:PASS&ANN_ORF:1808.85&MAX_ORF:1808.85	YES	24.2	3.474809	rs780299444	22009145&8900229&25841442&20848653	16-56865469-G-GCC	5.85843749061961	24.4589765233369	2	4644	2	113608	2	102638	3	34026	0.00156833224071703	0.000118060486892846	0.00878150974691609	24.4613340265194	24.4608676929702	0.010610783349747	22.0991956633196	22.0989342232748	0.112651387546471	4.88437952101205	5.23299447887671
2	147952440	2:147952440:T:C	T	C	0.000430477986810729	2	4646	2323	0	2	1	protein_coding	Transcript	ORC4	ENSG00000115947	ENST00000392857	missense_variant	ENSP00000376597.5:p.Tyr174Cys	ENST00000392857.10:c.521A>G	likely_pathogenic&pathogenic	deleterious(0)	probably_damaging(0.99)	NA	3.943e-05	7.349e-05	7.962e-06	1.76e-05	113604	2	102590	2	1&1	NA	NA	NA	NA	YES	29.4	4.275625	rs387906847&CM112293	25741868&11477602&21358631&21358632&30696958	2-147952440-T-C	5.8576403158352	24.4589765233369	2	4644	2	113602	2	102588	3	34026	0.00156833224071703	0.000118060486892846	0.00878237704156451	24.4600423922944	24.4595758423942	0.0106203873157146	22.0884270127963	22.0881688018086	0.112651387546471	4.88437952101205	5.23299447887671
8	99661370	8:99661370:GC:G	GC	G	0.000430477986810729	2	4646	2323	0	2	1	protein_coding	Transcript	VPS13B	ENSG00000132549	ENST00000357162	frameshift_variant	ENSP00000349685.2:p.Pro1976LeufsTer18	ENST00000357162.7:c.5926del	pathogenic	NA	NA	NA	1.315e-05	2.942e-05	7.962e-06	1.76e-05	113604	2	102590	2	1	HC	NA	NA	PERCENTILE:0.494080373520093&GERP_DIST:3690.24639830589&BP_DIST:6041&DIST_FROM_LAST_EXON:5793&50_BP_RULE:PASS&ANN_ORF:781.052&MAX_ORF:781.052	YES	35	5.803037	rs755125969	15141358&16648375&20461111	8-99661370-GC-G	14.6321545482913	24.4589765233369	2	4644	2	113602	2	102588	1	34028	0.00156833224071703	0.000118060486892846	0.00878237704156451	24.4600423922944	24.4595758423942	0.0106203873157146	22.0884270127963	22.0881688018086	0.0398197220200341	14.6527059455892	12.2110381454767
3	158684581	3:158684581:C:T	C	T	0.000215238993405364	1	4646	2323	0	1	1	protein_coding	Transcript	GFM1	ENSG00000168827	ENST00000486715	missense_variant	ENSP00000419038.1:p.Arg608Trp	ENST00000486715.6:c.1822C>T	likely_pathogenic	deleterious_low_confidence(0.01)	probably_damaging(0.987)	NA	1.315e-05	0	1.592e-05	8.801e-06	113626	1	102610	1	1	NA	NA	NA	NA	YES	31	4.432489	rs762576741	NA	3-158684581-C-T	Inf	24.4561974099948	1	4645	1	113625	1	102609	0	34029	0.00121827457158155	3.79959641832691e-05	0.0770218819662405	24.4597280647065	24.4592616510602	0.0847578784597041	22.0881924917474	22.0879345603272	0.120129282482224	Inf	21.9757830158218
12	121857807	12:121857807:G:A	G	A	0.000215238993405364	1	4646	2323	0	1	1	protein_coding	Transcript	HPD	ENSG00000158104	ENST00000289004	stop_gained	ENSP00000289004.4:p.Arg15Ter	ENST00000289004.8:c.43C>T	pathogenic	NA	NA	NA	6.571e-06	1.47e-05	7.958e-06	8.801e-06	113620	1	102654	1	1	HC	NA	NA	PERCENTILE:0.0363790186125212&GERP_DIST:594.769447546918&BP_DIST:1128&DIST_FROM_LAST_EXON:1018&50_BP_RULE:PASS&ANN_ORF:419.031&MAX_ORF:419.031	YES	41	8.117169	rs775747384	10942115&23036342	12-121857807-G-A	14.6421083949228	24.4561974099948	1	4645	1	113619	1	102653	1	34028	0.00121827457158155	3.79959641832691e-05	0.0770257112497933	24.4584367085692	24.4579700785707	0.0847238911617377	22.0976668621886	22.0974060919169	0.225830253511535	7.32341081156559	7.32504574319234
14	67726983	14:67726983:C:G	C	G	0.000430477986810729	2	4646	2323	0	2	1	protein_coding	Transcript	RDH12	ENSG00000139988	ENST00000551171	missense_variant&splice_region_variant	ENSP00000449079.1:p.His151Asp	ENST00000551171.6:c.451C>G	pathogenic	deleterious(0)	probably_damaging(0.979)	NA	6.57e-06	1.47e-05	7.963e-06	1.761e-05	113592	2	102602	2	1&1&1	NA	NA	NA	NA	YES	25.7	3.78088	rs104894475&CM042467&CM042468	15322982&16269441&30718709&17389517	14-67726983-C-G	29.2842167898455	24.4450872692066	2	4644	2	113590	2	102600	1	34028	0.00156833224071703	0.000118060486892846	0.00878411201618141	24.4574591238713	24.4569921412423	0.0106180811757643	22.0910114856405	22.0907525029605	0.0398197220200341	14.6527059455892	12.2110381454767
11	66863875	11:66863875:C:T	C	T	0.000215238993405364	1	4646	2323	0	1	1	protein_coding	Transcript	PC	ENSG00000173599	ENST00000393960	missense_variant	ENSP00000377532.1:p.Asp423Asn	ENST00000393960.7:c.1267G>A	likely_pathogenic	deleterious_low_confidence(0)	benign(0.205)	NA	NA	NA	7.961e-06	8.802e-06	113614	1	102744	1	1	NA	NA	NA	NA	YES	24	3.24218	rs1057524862	NA	11-66863875-C-T	NA	24.4534189281259	1	4645	1	113613	1	102743	NA	NA	0.00121827457158155	3.79959641832691e-05	0.0770295409139659	24.4571453524409	24.4566785060812	0.084654456473229	22.1170463436885	22.1167796792595	NA	NA	NA
16	89810953	16:89810953:A:AG	A	AG	0.000215238993405364	1	4646	2323	0	1	1	protein_coding	Transcript	FANCA	ENSG00000187741	ENST00000389301	frameshift_variant	ENSP00000373952.3:p.Val135CysfsTer46	ENST00000389301.8:c.401dup	likely_pathogenic&pathogenic	NA	NA	NA	6.568e-06	0	3.98e-06	8.802e-06	113614	1	102654	1	1	HC	NA	NA	PERCENTILE:0.0918040293040293&GERP_DIST:-4421.91058082702&BP_DIST:3928&DIST_FROM_LAST_EXON:3821&50_BP_RULE:PASS&ANN_ORF:315.355&MAX_ORF:315.355	YES	14.87	1.359519	rs1555575253	9371798&10094191&19367192	16-89810953-A-AG	Inf	24.4534189281259	1	4645	1	113613	1	102653	0	34029	0.00121827457158155	3.79959641832691e-05	0.0770295409139659	24.4571453524409	24.4566785060812	0.0847238911617377	22.0976668621886	22.0974060919169	0.120129282482224	Inf	21.9757830158218
15	44583813	15:44583813:C:T	C	T	0.000215238993405364	1	4646	2323	0	1	1	protein_coding	Transcript	SPG11	ENSG00000104133	ENST00000261866	splice_donor_variant	NA	ENST00000261866.12:c.5866+1G>A	pathogenic	NA	NA	NA	6.571e-06	1.47e-05	1.194e-05	8.802e-06	113612	1	102596	1	1&1	HC	NA	NA	INTRON_SIZE:8772	YES	31	4.38902	rs765725393&CS101082	27217339&19105190&20110243&26556829&16199547&22154821&26671123	15-44583813-C-T	14.6421083949228	24.4534189281259	1	4645	1	113611	1	102595	1	34028	0.00121827457158155	3.79959641832691e-05	0.077030817553282	24.4567149004002	24.456247981918	0.0847686983162109	22.0851779251629	22.084920891185	0.225830253511535	7.32341081156559	7.32504574319234
12	102846938	12:102846938:G:T	G	T	0.000215238993405364	1	4646	2323	0	1	1	protein_coding	Transcript	PAH	ENSG00000171759	ENST00000553106	missense_variant	ENSP00000448059.1:p.Ala309Asp	ENST00000553106.6:c.926C>A	pathogenic/likely_pathogenic&not_provided	deleterious(0)	probably_damaging(0.993)	NA	NA	NA	3.98e-06	8.802e-06	113610	1	102596	1	1&1&1&1	NA	NA	NA	NA	YES	29.4	4.277668	rs62642935&CM930556&CM941135&COSV100187930	23757202&7913581&21953985&23430918&16256386&24350308&9781015&8268925&21871829&17924342&10679941&17502162&8533759&26666653&12655546&27121329&18590700&15459954&30159852&16504182&10685924	12-102846938-G-T	NA	24.4534189281259	1	4645	1	113609	1	102595	NA	NA	0.00121827457158155	3.79959641832691e-05	0.0770320942348974	24.4562844483603	24.4558174577548	0.0847686983162109	22.0851779251629	22.084920891185	NA	NA	NA
7	107412558	7:107412558:G:A	G	A	0.000215238993405364	1	4646	2323	0	1	1	protein_coding	Transcript	COG5	ENSG00000164597	ENST00000297135	stop_gained	ENSP00000297135.4:p.Arg205Ter	ENST00000297135.9:c.613C>T	pathogenic	NA	NA	NA	3.299e-05	1.472e-05	1.992e-05	8.802e-06	113610	1	102612	1	1	HC	NA	NA	PERCENTILE:0.246184738955823&GERP_DIST:2000.01651913971&BP_DIST:1862&DIST_FROM_LAST_EXON:1748&50_BP_RULE:PASS&ANN_ORF:717.146&MAX_ORF:717.146	YES	39	7.667106	rs370851836	NA	7-107412558-G-A	14.6222142259079	24.4534189281259	1	4645	1	113609	1	102611	1	34028	0.00121827457158155	3.79959641832691e-05	0.0770320942348974	24.4562844483603	24.4558174577548	0.0847563329912744	22.0886231443457	22.0883650844904	0.225830253511535	7.32341081156559	7.32504574319234
12	116019846	12:116019846:T:C	T	C	0.000215238993405364	1	4646	2323	0	1	1	protein_coding	Transcript	MED13L	ENSG00000123066	ENST00000281928	missense_variant	ENSP00000281928.3:p.Glu251Gly	ENST00000281928.9:c.752A>G	uncertain_significance&pathogenic	deleterious(0.04)	unknown(0)	NA	NA	NA	3.98e-06	8.802e-06	113606	1	102590	1	1&1	NA	NA	NA	NA	YES	24.4	3.389188	rs28940309&CM033935	14638541	12-116019846-T-C	NA	24.4534189281259	1	4645	1	113605	1	102589	NA	NA	0.00121827457158155	3.79959641832691e-05	0.0770346477250352	24.4554235442836	24.4549564094285	0.0847733362428285	22.0838859689129	22.0836293186955	NA	NA	NA
7	117610592	7:117610592:CAGTGAT:C	CAGTGAT	C	0.000215331994695589	1	4644	2322	0	1	1	protein_coding	Transcript	CFTR	ENSG00000001626	ENST00000003084	inframe_deletion	ENSP00000003084.6:p.Ile1023_Val1024del	ENST00000003084.11:c.3063_3068del	pathogenic	NA	NA	NA	6.575e-06	1.47e-05	2.788e-05	8.807e-06	113550	1	102542	1	1	NA	NA	NA	NA	YES	14.68	1.329181	rs121908767	23757202&18456578&1867536&12007216&21679131&15371902&15371903&15371907&15638824&15698946&11668613&10798368&26708955&15287992&22020151&12394343&7516234&22627569&12172395&33613790&15371908&26146130&27738188&8707304&15017334	7-117610592-CAGTGAT-C	14.6484350133054	24.4500959118416	1	4643	1	113549	1	102541	1	34028	0.00121879879003469	3.80123280829878e-05	0.0770391795694357	24.4538969159048	24.4534295251427	0.0847763041228589	22.0830603247961	22.0828039194573	0.225750176995641	7.32980968331139	7.32820071067083
7	100650061	7:100650061:TAAG:T	TAAG	T	0.000430477986810729	2	4646	2323	0	2	1	protein_coding	Transcript	ACTL6B	ENSG00000077080	ENST00000160382	inframe_deletion	ENSP00000160382.5:p.Phe147del	ENST00000160382.10:c.441_443del	uncertain_significance&likely_pathogenic	NA	NA	NA	1.315e-05	1.47e-05	1.195e-05	1.761e-05	113566	2	102716	2	1	NA	NA	NA	NA	YES	22.2	2.591547	rs772520618	31031012	7-100650061-TAAG-T	29.2842167898455	24.4450872692066	2	4644	2	113564	2	102714	1	34028	0.00156833224071703	0.000118060486892846	0.00878787289118411	24.4518620424094	24.4513941220799	0.0105962102377263	22.1155640815445	22.1152976639035	0.0398197220200341	14.6527059455892	12.2110381454767
16	21697790	16:21697790:G:A	G	A	0.000215238993405364	1	4646	2323	0	1	1	protein_coding	Transcript	OTOA	ENSG00000155719	ENST00000646100	stop_gained	ENSP00000496564.2:p.Trp252Ter	ENST00000646100.2:c.755G>A	pathogenic/likely_pathogenic	NA	NA	NA	6.573e-06	0	3.98e-06	8.804e-06	113580	1	102564	1	1	HC	NA	NA	PERCENTILE:0.220760233918129&GERP_DIST:1361.62724110335&BP_DIST:2646&DIST_FROM_LAST_EXON:2576&50_BP_RULE:PASS&ANN_ORF:292.004&MAX_ORF:292.004	YES	40	7.877778	rs879255431	NA	16-21697790-G-A	Inf	24.4478638579469	1	4645	1	113579	1	102563	0	34029	0.00121827457158155	3.79959641832691e-05	0.0770512495364933	24.4498276678797	24.4493595953073	0.0847934397877478	22.0782874977588	22.0780325045743	0.120129282482224	Inf	21.9757830158218
2	219420915	2:219420915:C:T	C	T	0.000215238993405364	1	4646	2323	0	1	1	protein_coding	Transcript	DES	ENSG00000175084	ENST00000373960	stop_gained	ENSP00000363071.3:p.Gln329Ter	ENST00000373960.4:c.985C>T	likely_pathogenic	NA	NA	NA	NA	NA	3.983e-06	8.805e-06	113572	1	102650	1	1	HC	NA	NA	PERCENTILE:0.697098372257608&GERP_DIST:403.704544770718&BP_DIST:424&DIST_FROM_LAST_EXON:383&50_BP_RULE:PASS&ANN_ORF:901.542&MAX_ORF:901.542	YES	42	8.31083	rs759320891	NA	2-219420915-C-T	NA	24.4450872692066	1	4645	1	113571	1	102649	NA	NA	0.00121827457158155	3.79959641832691e-05	0.077056359225283	24.4481058597879	24.4476374986546	0.0847269797902984	22.0968055546322	22.0965450435906	NA	NA	NA
7	30912022	7:30912022:C:T	C	T	0.00107619003392756	5	4646	2323	0	5	1	protein_coding	Transcript	AQP1	ENSG00000240583	ENST00000311813	missense_variant	ENSP00000311165.4:p.Pro38Leu	ENST00000311813.11:c.113C>T	pathogenic	deleterious(0.02)	NA	NA	2.628e-05	2.94e-05	2.39e-05	4.406e-05	113478	5	102710	4	1&1&1	NA	NA	NA	NA	YES	24.9	3.54648	rs104894004&CM940080&COSV105883935	7521540	7-30912022-C-T	36.605103194815	24.4255568299492	5	4641	5	113473	4	102706	1	34028	0.00251698845113395	0.000459770852011119	2.00475064595285e-05	24.4480614967423	24.4475923731552	1.64855762514525e-05	27.6596492976265	27.0451721785342	0.000134837024724216	36.6492034902466	26.881647455923
6	65494921	6:65494921:G:A	G	A	0.000215238993405364	1	4646	2323	0	1	1	protein_coding	Transcript	EYS	ENSG00000188107	ENST00000503581	stop_gained	ENSP00000424243.1:p.Arg164Ter	ENST00000503581.6:c.490C>T	pathogenic	NA	NA	NA	1.315e-05	1.47e-05	7.961e-06	8.806e-06	113558	1	102546	1	1&1&1	HC	NA	PHYLOCSF_WEAK	PERCENTILE:0.0519342872284049&GERP_DIST:-8528.71251400702&BP_DIST:8906&DIST_FROM_LAST_EXON:7705&50_BP_RULE:PASS&ANN_ORF:-4577.42&MAX_ORF:-4577.42	YES	33	5.313514	rs794727631&CM1211748&COSV60981344	22581970&18836446&20333770&28704921&25753737	6-65494921-G-A	14.6421083949228	24.4423113110793	1	4645	1	113557	1	102545	1	34028	0.00121827457158155	3.79959641832691e-05	0.0770653028108937	24.4450926956633	24.4446238295124	0.0848073632101197	22.0744116387389	22.0741577871058	0.225830253511535	7.32341081156559	7.32504574319234
15	72353130	15:72353130:G:A	G	A	0.000215238993405364	1	4646	2323	0	1	1	protein_coding	Transcript	HEXA	ENSG00000213614	ENST00000268097	missense_variant	ENSP00000268097.6:p.Arg170Trp	ENST00000268097.10:c.508C>T	pathogenic/likely_pathogenic	deleterious(0)	NA	NA	1.314e-05	2.94e-05	7.961e-06	8.807e-06	113546	1	102550	1	1&1	NA	NA	NA	NA	YES	32	4.628867	rs121907972&CM920331	22723944&14577003&16088929&8490625&24518553&7858168&1302612&9272736&10083731&9169471&24940364	15-72353130-G-A	7.32105419746138	24.4395359833501	1	4645	1	113545	1	102549	1	34028	0.00121827457158155	3.79959641832691e-05	0.0770729703932831	24.4425099835927	24.4420406845334	0.084804268721317	22.0752729403466	22.0750188354321	0.225830253511535	7.32341081156559	7.32504574319234
16	56878126	16:56878126:C:T	C	T	0.000431033986387774	2	4640	2320	0	2	1	protein_coding	Transcript	SLC12A3	ENSG00000070915	ENST00000563236	missense_variant	ENSP00000456149.2:p.Thr382Met	ENST00000563236.6:c.1145C>T	pathogenic/likely_pathogenic&likely_pathogenic	deleterious_low_confidence(0)	probably_damaging(1)	0	6.639e-05	4.425e-05	5.211e-05	1.764e-05	113374	2	102508	2	1&1	NA	NA	NA	NA	YES	26.6	3.946182	rs187885782&CM088242	18391953&21753071&23328711&26825084&25838649	16-56878126-C-T	9.74088104831129	24.4350332419373	2	4638	2	113372	2	102506	2	34027	0.00157035844237203	0.000118213161596007	0.00879444302220047	24.4420993944362	24.4416298372319	0.0106106746225522	22.0993236763802	22.0990621968309	0.073180776602831	7.33741441899701	7.33588444540261
17	19347784	17:19347784:C:T	C	T	0.00129142997320741	6	4646	2323	0	6	1	protein_coding	Transcript	B9D1	ENSG00000108641	ENST00000261499	missense_variant&splice_region_variant	ENSP00000261499.4:p.Arg114Gln	ENST00000261499.11:c.341G>A	likely_pathogenic	tolerated(0.25)	benign(0.022)	NA	1.317e-05	2.944e-05	2.791e-05	5.29e-05	113422	6	102504	6	1&1	NA	NA	NA	NA	YES	32	4.573512	rs778260923&COSV52069693	9536098&17576681&32622957	17-19347784-C-T	43.8665072420997	24.4126648999511	6	4640	6	113416	6	102498	1	34028	0.00281487575175188	0.000592005743238251	2.78534062170285e-06	24.4410480111795	24.4405775239737	4.88076479430746e-06	22.0880727585052	22.0878138131667	1.88200895276735e-05	43.9747197229065	31.7760657975075
4	122934147	4:122934147:C:T	C	T	0.000215331994695589	1	4644	2322	0	1	1	protein_coding	Transcript	SPATA5	ENSG00000145375	ENST00000274008	stop_gained	ENSP00000274008.3:p.Arg186Ter	ENST00000274008.5:c.556C>T	pathogenic	NA	NA	NA	1.315e-05	1.47e-05	7.968e-06	8.812e-06	113484	1	102468	1	1&1	HC	NA	PHYLOCSF_WEAK	PERCENTILE:0.20730797912006&GERP_DIST:1849.57711284142&BP_DIST:2115&DIST_FROM_LAST_EXON:1939&50_BP_RULE:PASS&ANN_ORF:-308.158&MAX_ORF:-308.158	YES	35	6.186788	rs796052095&CM159193	26299366	4-122934147-C-T	14.6484350133054	24.4362227298671	1	4643	1	113483	1	102467	1	34028	0.00121879879003469	3.80123280829878e-05	0.0770813597278946	24.4396858811069	24.4392161085388	0.0848335756311343	22.0671193808404	22.0668676644772	0.225750176995641	7.32980968331139	7.32820071067083
5	149884540	5:149884540:C:A	C	A	0.000215238993405364	1	4646	2323	0	1	1	protein_coding	Transcript	PDE6A	ENSG00000132915	ENST00000255266	stop_gained	ENSP00000255266.5:p.Glu656Ter	ENST00000255266.10:c.1966G>T	pathogenic	NA	NA	NA	1.316e-05	1.47e-05	3.981e-06	8.808e-06	113530	1	102518	1	1	HC	NA	NA	PERCENTILE:0.761130468447542&GERP_DIST:432.133793189309&BP_DIST:611&DIST_FROM_LAST_EXON:535&50_BP_RULE:PASS&ANN_ORF:719.53&MAX_ORF:719.53	YES	41	8.13971	rs199871385	23847139&7493036&28714225&22128245	5-149884540-C-A	14.6421083949228	24.4367612858043	1	4645	1	113529	1	102517	1	34028	0.00121827457158155	3.79959641832691e-05	0.0770831962092043	24.4390663675496	24.4385964912281	0.0848290309534733	22.0683825338128	22.0681304488214	0.225830253511535	7.32341081156559	7.32504574319234
6	51754815	6:51754815:CCT:C	CCT	C	0.000215238993405364	1	4646	2323	0	1	1	protein_coding	Transcript	PKHD1	ENSG00000170927	ENST00000371117	frameshift_variant	ENSP00000360158.3:p.Arg2922AspfsTer3	ENST00000371117.8:c.8764_8765del	likely_pathogenic	NA	NA	NA	NA	NA	3.983e-06	8.81e-06	113504	1	102498	1	1	HC	NA	NA	PERCENTILE:0.716973415132924&GERP_DIST:-1574.07905263901&BP_DIST:3449&DIST_FROM_LAST_EXON:3010&50_BP_RULE:PASS&ANN_ORF:740.293&MAX_ORF:740.293	YES	22.3	2.608082	rs749768205	NA	6-51754815-CCT-C	NA	24.4312137804046	1	4645	1	113503	1	102497	NA	NA	0.00121827457158155	3.79959641832691e-05	0.0770998189462071	24.4334704916016	24.4329996771069	0.0848445146895059	22.0640760370509	22.0638252071898	NA	NA	NA
22	42065891	22:42065891:G:T	G	T	0.000215238993405364	1	4646	2323	0	1	1	protein_coding	Transcript	NAGA	ENSG00000198951	ENST00000396398	stop_gained	ENSP00000379680.3:p.Tyr202Ter	ENST00000396398.8:c.606C>A	likely_pathogenic	NA	NA	NA	NA	NA	7.969e-06	8.812e-06	113478	1	102520	1	1	HC	NA	NA	PERCENTILE:0.490291262135922&GERP_DIST:-5.51441646814345&BP_DIST:627&DIST_FROM_LAST_EXON:493&50_BP_RULE:PASS&ANN_ORF:819.666&MAX_ORF:819.666	YES	39	7.67426	rs779423223	18414213	22-42065891-G-T	NA	24.4256687931644	1	4645	1	113477	1	102519	NA	NA	0.00121827457158155	3.79959641832691e-05	0.0771164488510282	24.4278746158003	24.4274028629857	0.0848274828905329	22.0688131837982	22.0685609729846	NA	NA	NA
2	214945067	2:214945067:C:T	C	T	0.000215331994695589	1	4644	2322	0	1	1	protein_coding	Transcript	ABCA12	ENSG00000144452	ENST00000272895	missense_variant	ENSP00000272895.7:p.Arg2426Gln	ENST00000272895.12:c.7277G>A	likely_pathogenic	deleterious(0)	probably_damaging(0.929)	NA	NA	NA	3.986e-06	8.816e-06	113428	1	102434	1	1&1	NA	NA	NA	NA	YES	28.8	4.211267	rs761068277&COSV55975031	NA	2-214945067-C-T	NA	24.4251355144724	1	4643	1	113427	1	102433	NA	NA	0.00121879879003469	3.80123280829878e-05	0.0771171851762632	24.4276280341715	24.4271562399052	0.0848599155063917	22.0597951892386	22.0595456013783	NA	NA	NA
4	99608826	4:99608826:C:T	C	T	0.000215238993405364	1	4646	2323	0	1	1	protein_coding	Transcript	MTTP	ENSG00000138823	ENST00000265517	missense_variant	ENSP00000265517.5:p.Arg540Cys	ENST00000265517.10:c.1618C>T	pathogenic&likely_pathogenic	deleterious(0)	probably_damaging(1)	NA	4.601e-05	5.879e-05	2.787e-05	8.813e-06	113472	1	102456	1	1&1&1	NA	NA	NA	NA	YES	25.9	3.806558	rs372321643&CM148264&COSV55508102	8939939&30522860&10679949&27578136&25108285&32041611	4-99608826-C-T	3.66114974324485	24.4228972433183	1	4645	1	113471	1	102455	2	34027	0.00121827457158155	3.79959641832691e-05	0.0771202875397753	24.4265832598665	24.4261112904962	0.0848770489315051	22.0550324120695	22.0547841997632	0.318835519257285	3.66258155902519	4.39489828866645
6	75950867	6:75950867:G:A	G	A	0.000215238993405364	1	4646	2323	0	1	1	protein_coding	Transcript	IMPG1	ENSG00000112706	ENST00000369950	stop_gained	ENSP00000358966.3:p.Arg507Ter	ENST00000369950.8:c.1519C>T	uncertain_significance&pathogenic	NA	NA	NA	4.6e-05	7.348e-05	1.196e-05	8.813e-06	113466	1	102460	1	1&1	HC	NA	PHYLOCSF_WEAK	PERCENTILE:0.634502923976608&GERP_DIST:-589.861294037849&BP_DIST:871&DIST_FROM_LAST_EXON:794&50_BP_RULE:PASS&ANN_ORF:-951.086&MAX_ORF:-951.086	YES	32	4.558063	rs367576664&CM138541	23993198	6-75950867-G-A	2.92921874530981	24.4228972433183	1	4645	1	113465	1	102459	3	34026	0.00121827457158155	3.79959641832691e-05	0.0771241266105449	24.4252919039402	24.4248197180067	0.0848739493578735	22.0558937086274	22.0556452480895	0.400669667414367	2.44165365474288	3.13912080815536
10	54185269	10:54185269:C:A	C	A	0.000215331994695589	1	4644	2322	0	1	1	protein_coding	Transcript	PCDH15	ENSG00000150275	ENST00000644397	splice_acceptor_variant	NA	ENST00000644397.2:c.1306-1G>T	likely_pathogenic	NA	NA	NA	NA	NA	3.984e-06	8.818e-06	113408	1	102406	1	1&1&1	HC	NA	NA	INTRON_SIZE:10414	YES	35	5.903401	rs1299990309&COSV100217035&COSV105202756	11398101&11487575&14570705&16199547	10-54185269-C-A	NA	24.4195956787921	1	4643	1	113407	1	102405	NA	NA	0.00121879879003469	3.80123280829878e-05	0.0771299880477262	24.4233216604281	24.4228491439647	0.0848816194466968	22.0537635141681	22.0535156670615	NA	NA	NA
6	52056701	6:52056701:G:A	G	A	0.000215238993405364	1	4646	2323	0	1	1	protein_coding	Transcript	PKHD1	ENSG00000170927	ENST00000371117	stop_gained	ENSP00000360158.3:p.Arg564Ter	ENST00000371117.8:c.1690C>T	pathogenic	NA	NA	NA	6.574e-06	0	3.983e-06	8.816e-06	113436	1	102466	1	1&1&1	HC	NA	NA	PERCENTILE:0.138241308793456&GERP_DIST:-4163.17631609142&BP_DIST:10486&DIST_FROM_LAST_EXON:10047&50_BP_RULE:PASS&ANN_ORF:262.282&MAX_ORF:262.282	YES	34	5.679736	rs765251347&CM100548&COSV61885249	19940839&27491411&30650191&34536170	6-52056701-G-A	Inf	24.4145863663072	1	4645	1	113435	1	102465	0	34029	0.00121827457158155	3.79959641832691e-05	0.0771433276967176	24.4188351244197	24.4183618555591	0.0848693004216522	22.0571856538815	22.0569368205791	0.120129282482224	Inf	21.9757830158218
5	150117796	5:150117796:G:A	G	A	0.00129199004732072	6	4644	2322	0	6	1	protein_coding	Transcript	PDGFRB	ENSG00000113721	ENST00000261799	missense_variant	ENSP00000261799.4:p.Arg987Trp	ENST00000261799.9:c.2959C>T	uncertain_significance&pathogenic	deleterious(0)	probably_damaging(1)	NA	6.573e-06	1.47e-05	3.192e-05	5.297e-05	113262	6	102388	5	1&1&1	NA	NA	NA	NA	YES	29.9	4.344911	rs397509382&CM130233&COSV53831356	20301594&23255827	5-150117796-G-A	87.890479409573	24.3909769175141	6	4638	6	113256	5	102383	1	34028	0.00281608674642869	0.000592260754459088	2.80058225447072e-06	24.4170962540684	24.4166217527218	2.54396273603813e-06	26.4869155690803	26.0857350044587	1.87781482968303e-05	43.9937155642466	31.7897668067982
11	76659963	11:76659963:G:A	G	A	0.000215238993405364	1	4646	2323	0	1	1	protein_coding	Transcript	LRRC32	ENSG00000137507	ENST00000260061	stop_gained	ENSP00000260061.5:p.Arg544Ter	ENST00000260061.9:c.1630C>T	pathogenic&likely_pathogenic	NA	NA	NA	NA	NA	3.984e-06	8.816e-06	113424	1	102584	1	1&1	HC	NA	NA	PERCENTILE:0.819507290095525&GERP_DIST:93.5024280548096&BP_DIST:359&DIST_FROM_LAST_EXON:-1545&50_BP_RULE:FAIL&ANN_ORF:9529.45&MAX_ORF:9529.45	YES	36	6.8182	rs369867819&COSV52634136	30976112	11-76659963-G-A	NA	24.4145863663072	1	4645	1	113423	1	102583	NA	NA	0.00121827457158155	3.79959641832691e-05	0.0771510108073368	24.416252412662	24.4157787105801	0.0847779746767208	22.0825940131767	22.082337746206	NA	NA	NA
12	21559650	12:21559650:C:T	C	T	0.000430477986810729	2	4646	2323	0	2	1	protein_coding	Transcript	GYS2	ENSG00000111713	ENST00000261195	splice_donor_variant	NA	ENST00000261195.3:c.1229+1G>A	likely_pathogenic	NA	NA	NA	6.571e-06	1.47e-05	7.974e-06	1.764e-05	113398	2	102498	2	1	HC	NA	NA	INTRON_SIZE:481	YES	34	5.402259	rs764539267	9691087&16199547	12-21559650-C-T	29.2842167898455	24.4035139915379	2	4644	2	113396	2	102496	1	34028	0.00156833224071703	0.000118060486892846	0.00881223222986757	24.4156962889837	24.4152223059533	0.0106380926943445	22.0686127892015	22.0683604263107	0.0398197220200341	14.6527059455892	12.2110381454767
16	89791537	16:89791537:C:G	C	G	0.000215238993405364	1	4646	2323	0	1	1	protein_coding	Transcript	FANCA	ENSG00000187741	ENST00000389301	splice_acceptor_variant	NA	ENST00000389301.8:c.1226-1G>C	pathogenic	NA	NA	NA	NA	NA	3.987e-06	8.819e-06	113394	1	102444	1	1&1	HC	NA	NA	INTRON_SIZE:390	YES	29.5	4.291705	rs1417768931&COSV104699316	29098742&16199547&19367192	16-89791537-C-G	NA	24.406281143595	1	4645	1	113393	1	102443	NA	NA	0.00121827457158155	3.79959641832691e-05	0.0771702252782536	24.4097956333905	24.4093208481326	0.0848863490101974	22.0524485237293	22.0522010547842	NA	NA	NA
9	12694076	9:12694076:CA:C	CA	C	0.000215238993405364	1	4646	2323	0	1	1	protein_coding	Transcript	TYRP1	ENSG00000107165	ENST00000388918	frameshift_variant	ENSP00000373570.4:p.Arg28AspfsTer9	ENST00000388918.10:c.81del	pathogenic	NA	NA	NA	NA	NA	3.983e-06	8.82e-06	113384	1	102386	1	1	HC	NA	NA	PERCENTILE:0.050185873605948&GERP_DIST:718.497828602791&BP_DIST:1527&DIST_FROM_LAST_EXON:1322&50_BP_RULE:PASS&ANN_ORF:1536.23&MAX_ORF:1536.23	YES	9.931	0.800321	rs1563851439	8651291&9345097	9-12694076-CA-C	NA	24.4035139915379	1	4645	1	113383	1	102385	NA	NA	0.00121827457158155	3.79959641832691e-05	0.0771766322280064	24.4076433736712	24.4071682273168	0.084931328121692	22.0399597581429	22.0397158540523	NA	NA	NA
5	42699868	5:42699868:G:A	G	A	0.000215238993405364	1	4646	2323	0	1	1	protein_coding	Transcript	GHR	ENSG00000112964	ENST00000230882	missense_variant	ENSP00000230882.4:p.Val162Ile	ENST00000230882.9:c.484G>A	benign&pathogenic&conflicting_interpretations_of_pathogenicity	tolerated(1)	benign(0)	0	0.004311	8.819e-05	0.001064	8.82e-06	113384	1	102368	1	1&1	NA	NA	NA	NA	YES	9.659	0.826485	rs6413484&CM980905	24906912&9814495&16213173&24150201&21525302&12217488&27408750&28498917	5-42699868-G-A	2.4406281143595	24.4035139915379	1	4645	1	113383	1	102367	3	34026	0.00121827457158155	3.79959641832691e-05	0.0771766322280064	24.4076433736712	24.4071682273168	0.0849452968449095	22.0360839437393	22.0358411365838	0.400669667414367	2.44165365474288	3.13912080815536
17	75762786	17:75762786:AG:A	AG	A	0.000215238993405364	1	4646	2323	0	1	1	protein_coding	Transcript	GALK1	ENSG00000108479	ENST00000588479	frameshift_variant	ENSP00000465930.1:p.Pro237LeufsTer27	ENST00000588479.6:c.710del	pathogenic	NA	NA	NA	NA	NA	7.968e-06	8.82e-06	113382	1	102632	1	1&1	HC	NA	NA	PERCENTILE:0.602205258693808&GERP_DIST:269.022130465508&BP_DIST:466&DIST_FROM_LAST_EXON:395&50_BP_RULE:PASS&ANN_ORF:1248.96&MAX_ORF:1248.96	YES	31	4.68414	rs773559496&CD003190	10790206&7670469	17-75762786-AG-A	NA	24.4035139915379	1	4645	1	113381	1	102631	NA	NA	0.00121827457158155	3.79959641832691e-05	0.077177913745568	24.4072129217296	24.4067377031536	0.0847408814046183	22.0929296734856	22.0926703261221	NA	NA	NA
7	138747559	7:138747559:A:AG	A	AG	0.000215238993405364	1	4646	2323	0	1	1	protein_coding	Transcript	ATP6V0A4	ENSG00000105929	ENST00000310018	frameshift_variant	ENSP00000308122.2:p.Tyr396LeufsTer34	ENST00000310018.7:c.1185dup	pathogenic	NA	NA	NA	NA	NA	3.985e-06	8.82e-06	113378	1	102384	1	1	HC	NA	NA	PERCENTILE:0.469678953626635&GERP_DIST:3716.31326737404&BP_DIST:1329&DIST_FROM_LAST_EXON:1236&50_BP_RULE:PASS&ANN_ORF:961.824&MAX_ORF:961.824	YES	34	5.13284	rs566440675	NA	7-138747559-A-AG	NA	24.4035139915379	1	4645	1	113377	1	102383	NA	NA	0.00121827457158155	3.79959641832691e-05	0.0771804769083199	24.4063520178486	24.4058766548273	0.0849328799752914	22.0395291118791	22.0392853298891	NA	NA	NA
6	51632564	6:51632564:C:T	C	T	0.000215888998354785	1	4632	2316	0	1	1	protein_coding	Transcript	PKHD1	ENSG00000170927	ENST00000371117	splice_donor_variant	NA	ENST00000371117.8:c.11665+1G>A	pathogenic&likely_pathogenic	NA	NA	NA	NA	NA	3.596e-05	8.847e-06	113036	1	102054	1	1&1	HC	NA	NA	INTRON_SIZE:5448	YES	32	4.455529	rs759851475&COSV105921468	19940839&16199547	6-51632564-C-T	NA	24.402509139232	1	4631	1	113035	1	102053	NA	NA	0.00122195359917443	3.81108082438743e-05	0.0771807047624761	24.4062834287869	24.4058080535464	0.0849496033530616	22.0348964724537	22.0346539997841	NA	NA	NA
6	129391535	6:129391535:C:T	C	T	0.000645717023871839	3	4646	2323	0	3	1	protein_coding	Transcript	LAMA2	ENSG00000196569	ENST00000421865	stop_gained	ENSP00000400365.2:p.Arg1706Ter	ENST00000421865.3:c.5116C>T	pathogenic	NA	NA	NA	6.578e-06	1.47e-05	2.395e-05	2.647e-05	113330	3	102324	2	1&1&1&1	HC	NA	NA	PERCENTILE:0.546056142597929&GERP_DIST:2732.61629457474&BP_DIST:4224&DIST_FROM_LAST_EXON:4067&50_BP_RULE:PASS&ANN_ORF:321.313&MAX_ORF:321.313	YES	37	7.302523	rs758775001&CM981165&COSV70338080&COSV70349840	27708273&18700894&20207543&9674786&25332755&32904964	6-129391535-C-T	43.9263281545469	24.3942963306324	3	4643	3	113327	2	102322	1	34028	0.00189688920142584	0.000219625718029102	0.00111599118191209	24.4060965409925	24.4056207602024	0.000766423972287582	33.0845912578813	30.8498977064714	0.00630636925402684	21.9829312467019	17.0991349915653
9	131510064	9:131510064:T:C	T	C	0.000215238993405364	1	4646	2323	0	1	1	protein_coding	Transcript	POMT1	ENSG00000130714	ENST00000372228	splice_donor_variant	NA	ENST00000372228.9:c.765+2T>C	likely_pathogenic	NA	NA	NA	NA	NA	7.967e-06	8.822e-06	113352	1	102350	1	1	HC	NA	NA	INTRON_SIZE:197	NA	0.027	-0.787856	rs759254028	NA	9-131510064-T-C	NA	24.3979815694133	1	4645	1	113351	1	102349	NA	NA	0.00121827457158155	3.79959641832691e-05	0.0771971416152234	24.4007561426929	24.4002798407061	0.0849592701614098	22.0322081337603	22.0319664191153	NA	NA	NA
5	138182615	5:138182615:C:T	C	T	0.000430477986810729	2	4646	2323	0	2	1	protein_coding	Transcript	KIF20A	ENSG00000112984	ENST00000394894	missense_variant	ENSP00000378356.3:p.Arg182Trp	ENST00000394894.8:c.544C>T	pathogenic	deleterious(0)	probably_damaging(0.919)	NA	1.314e-05	0	1.596e-05	1.765e-05	113290	2	102288	2	1&1	NA	NA	NA	NA	YES	24.7	3.505683	rs771130761&COSV50145134	29357359	5-138182615-C-T	Inf	24.3896876380016	2	4644	2	113288	2	102286	0	34029	0.00156833224071703	0.000118060486892846	0.00882794530202426	24.3924468790648	24.3919689955862	0.0106786732993254	22.0233851129923	22.0231456561524	0.0144283114529123	Inf	36.6341909785768
16	10910260	16:10910260:G:A	G	A	0.000215238993405364	1	4646	2323	0	1	1	protein_coding	Transcript	CIITA	ENSG00000179583	ENST00000324288	splice_donor_variant	NA	ENST00000324288.14:c.2888+1G>A	pathogenic&conflicting_interpretations_of_pathogenicity	NA	NA	NA	2.628e-05	2.939e-05	7.982e-06	8.825e-06	113310	1	102370	1	1&1&1&1	HC	NA	NA	INTRON_SIZE:5310	YES	34	5.585953	rs372826934&CS930846&COSV105192134&COSV60857566	9099848&11704716&16199547&8402893&26271388	16-10910260-G-A	7.32354519922982	24.3896876380016	1	4645	1	113309	1	102369	1	34028	0.00121827457158155	3.79959641832691e-05	0.0772240767272419	24.3917166523073	24.3912388332795	0.0849437445377648	22.0365145895654	22.036271660747	0.225830253511535	7.32341081156559	7.32504574319234
6	107908945	6:107908945:G:A	G	A	0.000215238993405364	1	4646	2323	0	1	1	protein_coding	Transcript	SEC63	ENSG00000025796	ENST00000369002	stop_gained	ENSP00000357998.4:p.Arg239Ter	ENST00000369002.9:c.715C>T	pathogenic	NA	NA	NA	NA	NA	3.99e-06	8.826e-06	113306	1	102366	1	1&1&1	HC	NA	NA	PERCENTILE:0.313184406482698&GERP_DIST:2186.51027503312&BP_DIST:1555&DIST_FROM_LAST_EXON:1412&50_BP_RULE:PASS&ANN_ORF:689.144&MAX_ORF:689.144	YES	37	7.205301	rs755795110&CM103375&COSV100938405	NA	6-107908945-G-A	NA	24.3869242471521	1	4645	1	113305	1	102365	NA	NA	0.00121827457158155	3.79959641832691e-05	0.0772266429559187	24.3908557484766	24.3903777849532	0.0849468492087618	22.0356532979679	22.0354106124206	NA	NA	NA
17	18140786	17:18140786:G:T	G	T	0.000430477986810729	2	4646	2323	0	2	1	protein_coding	Transcript	MYO15A	ENSG00000091536	ENST00000647165	splice_acceptor_variant	NA	ENST00000647165.2:c.5361-1G>T	likely_pathogenic	NA	NA	NA	1.314e-05	2.939e-05	8.015e-06	1.766e-05	113282	2	102276	2	1&1	HC	NA	NA	INTRON_SIZE:121	YES	33	5.320571	rs369700898&COSV52765739	17546645&16199547	17-18140786-G-T	14.6470903984596	24.3758769428499	2	4644	2	113280	2	102274	1	34028	0.00156833224071703	0.000118060486892846	0.00882911090400455	24.390724700634	24.3902465281516	0.0106809991969362	22.0208006925713	22.0205619550005	0.0398197220200341	14.6527059455892	12.2110381454767
17	58216135	17:58216135:G:A	G	A	0.000215238993405364	1	4646	2323	0	1	1	protein_coding	Transcript	MKS1	ENSG00000011143	ENST00000393119	stop_gained	ENSP00000376827.2:p.Arg124Ter	ENST00000393119.7:c.370C>T	uncertain_significance&pathogenic	NA	NA	NA	6.573e-06	0	8.013e-06	8.826e-06	113296	1	102280	1	1	HC	NA	NA	PERCENTILE:0.220238095238095&GERP_DIST:1311.90586503102&BP_DIST:1296&DIST_FROM_LAST_EXON:1205&50_BP_RULE:PASS&ANN_ORF:943.47&MAX_ORF:943.47	YES	36	6.493485	rs990955357	19466712&24886560&26490104&34008892	17-58216135-G-A	Inf	24.3869242471521	1	4645	1	113295	1	102279	0	34029	0.00121827457158155	3.79959641832691e-05	0.0772330592735423	24.3887034889113	24.3882251641373	0.0850136545435064	22.0171355811633	22.0168980734044	0.120129282482224	Inf	21.9757830158218
17	41817149	17:41817149:G:A	G	A	0.000215238993405364	1	4646	2323	0	1	1	protein_coding	Transcript	FKBP10	ENSG00000141756	ENST00000321562	missense_variant	ENSP00000317232.4:p.Glu113Lys	ENST00000321562.9:c.337G>A	pathogenic	deleterious(0)	probably_damaging(0.92)	NA	6.569e-06	1.47e-05	7.973e-06	8.827e-06	113286	1	102460	1	1&1&1	NA	NA	NA	NA	YES	31	4.423813	rs397514674&CM130011&COSV58637640	22949511&9129737	17-41817149-G-A	14.6421083949228	24.3841614824249	1	4645	1	113285	1	102459	1	34028	0.00121827457158155	3.79959641832691e-05	0.077239476656996	24.3865512293623	24.3860725433215	0.0848739493578735	22.0558937086274	22.0556452480895	0.225830253511535	7.32341081156559	7.32504574319234
15	72375712	15:72375712:CGACTCACCTGTGAGGTAAGGACGG:C	CGACTCACCTGTGAGGTAAGGACGG	C	0.000430477986810729	2	4646	2323	0	2	1	protein_coding	Transcript	HEXA	ENSG00000213614	ENST00000268097	splice_donor_variant&splice_donor_5th_base_variant&coding_sequence_variant&intron_variant	NA	ENST00000268097.10:c.237_253+7del	likely_pathogenic&pathogenic	NA	NA	NA	NA	NA	7.972e-06	1.766e-05	113262	2	102450	2	1	HC	NA	NA	INTRON_SIZE:19102	YES	25.2	3.862859	rs770628999	1833974&8490625&16199547	15-72375712-CGACTCACCTGTGAGGTAAGGACGG-C	NA	24.3758769428499	2	4644	2	113260	2	102448	NA	NA	0.00156833224071703	0.000118060486892846	0.00883202591864959	24.3864192546027	24.3859403595651	0.0106473478544759	22.0582749808418	22.0580256217031	NA	NA	NA
1	19223555	1:19223555:GT:G	GT	G	0.000215238993405364	1	4646	2323	0	1	1	protein_coding	Transcript	EMC1	ENSG00000127463	ENST00000477853	frameshift_variant	ENSP00000420608.1:p.Asn739ThrfsTer6	ENST00000477853.6:c.2216del	pathogenic	NA	NA	NA	6.572e-06	1.47e-05	3.988e-06	8.828e-06	113274	1	102280	1	1	HC	NA	NA	PERCENTILE:0.743125419181757&GERP_DIST:1084.43286905289&BP_DIST:762&DIST_FROM_LAST_EXON:583&50_BP_RULE:PASS&ANN_ORF:1238.86&MAX_ORF:1238.86	YES	35	5.387913	rs766168717	26942288&29271071&26572623	1-19223555-GT-G	14.6421083949228	24.3813993436072	1	4645	1	113273	1	102279	1	34028	0.00121827457158155	3.79959641832691e-05	0.0772471789244101	24.3839685179244	24.3834893983425	0.0850136545435064	22.0171355811633	22.0168980734044	0.225830253511535	7.32341081156559	7.32504574319234
9	12702423	9:12702423:C:T	C	T	0.000215424006455578	1	4642	2321	0	1	1	protein_coding	Transcript	TYRP1	ENSG00000107165	ENST00000388918	stop_gained	ENSP00000373570.4:p.Arg356Ter	ENST00000388918.10:c.1066C>T	pathogenic	NA	NA	NA	1.976e-05	1.471e-05	1.198e-05	8.836e-06	113172	1	102214	0	1&1	HC	NA	NA	PERCENTILE:0.660470879801735&GERP_DIST:326.567211362719&BP_DIST:545&DIST_FROM_LAST_EXON:340&50_BP_RULE:PASS&ANN_ORF:1162.33&MAX_ORF:1162.33	YES	39	7.797146	rs758093517&COSV66357755	8651291&9345097&29345414	9-12702423-C-T	14.6447319140434	24.3802632928449	1	4641	1	113171	0	102214	1	34028	0.00121932345982004	3.80287060838141e-05	0.0772500550856884	24.3830064815383	24.3825272002585	0.0434416410870705	Inf	66.0656037918776	0.225670088054991	7.33293594185606	7.33135839706991
16	57897488	16:57897488:AC:A	AC	A	0.000215238993405364	1	4646	2323	0	1	1	protein_coding	Transcript	CNGB1	ENSG00000070729	ENST00000251102	frameshift_variant	ENSP00000251102.8:p.Phe1051LeufsTer12	ENST00000251102.13:c.3150del	pathogenic	NA	NA	NA	9.204e-05	1.47e-05	1.202e-05	8.829e-06	113258	1	102264	0	1&1	HC	NA	NA	PERCENTILE:0.838658146964856&GERP_DIST:-364.116221880913&BP_DIST:604&DIST_FROM_LAST_EXON:311&50_BP_RULE:PASS&ANN_ORF:1055.31&MAX_ORF:1055.31	YES	22.4	2.654389	rs753353134&CD139541	24043777&15557452&29202463	16-57897488-AC-A	14.6421083949228	24.3786378304864	1	4645	1	113257	0	102264	1	34028	0.00121827457158155	3.79959641832691e-05	0.0772574510031431	24.3805249027087	24.3800452050371	0.0434571134599195	Inf	66.0410074265418	0.225830253511535	7.32341081156559	7.32504574319234
3	14156474	3:14156474:G:A	G	A	0.000215702995774336	1	4636	2318	0	1	1	protein_coding	Transcript	XPC	ENSG00000154767	ENST00000285021	stop_gained	ENSP00000285021.8:p.Gln632Ter	ENST00000285021.12:c.1894C>T	pathogenic	NA	NA	NA	NA	NA	4.013e-06	8.849e-06	113006	1	102048	1	1	HC	NA	NA	PERCENTILE:0.670917463691109&GERP_DIST:133.459316456318&BP_DIST:923&DIST_FROM_LAST_EXON:705&50_BP_RULE:PASS&ANN_ORF:1220.28&MAX_ORF:1220.28	YES	43	8.504101	rs3731139	NA	3-14156474-G-A	NA	24.3759742088751	1	4635	1	113005	1	102047	NA	NA	0.00122090018300561	3.8077924875442e-05	0.0772627444552524	24.3787563406801	24.3782763455938	0.0850228914795803	22.0145826117557	22.0143458095135	NA	NA	NA
19	29708415	19:29708415:G:A	G	A	0.000215238993405364	1	4646	2323	0	1	1	protein_coding	Transcript	C19orf12	ENSG00000131943	ENST00000323670	5_prime_UTR_variant	NA	ENST00000323670.14:c.-2C>T	pathogenic&pathogenic/likely_pathogenic	NA	NA	NA	2.629e-05	2.94e-05	8.025e-06	8.831e-06	113242	1	102246	1	1&1&1	NA	NA	NA	NA	YES	0.708	-0.133029	rs397514477&CM118377&COSV60365136	21981780&22584950&23166001&23278385&24209434&23436634&32581362&25592411&28347615	19-29708415-G-A	7.32105419746138	24.3731166804852	1	4645	1	113241	1	102245	1	34028	0.00121827457158155	3.79959641832691e-05	0.0772677258129847	24.3770812875319	24.3766010117318	0.0850400949316293	22.009814650826	22.0095791626305	0.225830253511535	7.32341081156559	7.32504574319234
10	122506874	10:122506874:G:A	G	A	0.000215238993405364	1	4646	2323	0	1	1	protein_coding	Transcript	HTRA1	ENSG00000166033	ENST00000368984	missense_variant	ENSP00000357980.3:p.Ala321Thr	ENST00000368984.8:c.961G>A	uncertain_significance&pathogenic	deleterious(0)	NA	NA	9.203e-05	1.47e-05	7.188e-05	8.832e-06	113226	1	102392	1	1&1&1	NA	NA	NA	NA	YES	32	4.498492	rs587776449&CM142149&COSV64564822	24500651&33268848	10-122506874-G-A	14.6421083949228	24.3703570431799	1	4645	1	113225	1	102391	1	34028	0.00121827457158155	3.79959641832691e-05	0.077278003355024	24.3736376723928	24.3731568184264	0.0849266729009579	22.0412516972634	22.0410074265418	0.225830253511535	7.32341081156559	7.32504574319234
8	31081255	8:31081255:C:T	C	T	0.000215238993405364	1	4646	2323	0	1	1	protein_coding	Transcript	WRN	ENSG00000165392	ENST00000298139	stop_gained	ENSP00000298139.5:p.Gln410Ter	ENST00000298139.7:c.1228C>T	pathogenic	NA	NA	NA	NA	NA	3.992e-06	8.832e-06	113222	1	102218	1	1	HC	NA	PHYLOCSF_WEAK	PERCENTILE:0.285647825075599&GERP_DIST:624.653746176651&BP_DIST:3045&DIST_FROM_LAST_EXON:2938&50_BP_RULE:PASS&ANN_ORF:-2117.46&MAX_ORF:-2117.46	YES	33	4.812206	rs1563339055	16673358	8-31081255-C-T	NA	24.3703570431799	1	4645	1	113221	1	102217	NA	NA	0.00121827457158155	3.79959641832691e-05	0.0772805731675673	24.3727767686138	24.3722957701001	0.0850618817148916	22.0037856609451	22.0035518243461	NA	NA	NA
2	98397152	2:98397152:G:A	G	A	0.000215238993405364	1	4646	2323	0	1	1	protein_coding	Transcript	CNGA3	ENSG00000144191	ENST00000272602	missense_variant	ENSP00000272602.2:p.Arg661His	ENST00000272602.7:c.1982G>A	uncertain_significance&likely_pathogenic	deleterious_low_confidence(0)	probably_damaging(0.996)	NA	5.257e-05	4.41e-05	2.792e-05	8.833e-06	113214	1	102326	1	1&1	NA	NA	NA	NA	YES	29.5	4.296425	rs144715956&COSV105064742	33926255	2-98397152-G-A	4.88070279830758	24.3675980307217	1	4645	1	113213	1	102325	2	34027	0.00121827457158155	3.79959641832691e-05	0.0772857133052136	24.3710549610626	24.3705736734474	0.0849779083990976	22.0270403939769	22.0268001291572	0.318835519257285	3.66258155902519	4.39489828866645
5	149028407	5:149028407:G:A	G	A	0.000430477986810729	2	4646	2323	0	2	1	protein_coding	Transcript	SH3TC2	ENSG00000169247	ENST00000515425	missense_variant	ENSP00000423660.1:p.Pro442Leu	ENST00000515425.6:c.1325C>T	uncertain_significance&likely_pathogenic	tolerated(0.08)	benign(0.001)	NA	1.314e-05	2.94e-05	3.59e-05	1.767e-05	113186	2	102268	2	1&1	NA	NA	NA	NA	YES	16.76	1.659517	rs370613184&COSV60463417	NA	5-149028407-G-A	14.6421083949228	24.362081879498	2	4644	2	113184	2	102266	1	34028	0.00156833224071703	0.000118060486892846	0.00884311614422798	24.3700585602475	24.3695769189364	0.0106825502172879	22.0190777467016	22.0188394875659	0.0398197220200341	14.6527059455892	12.2110381454767
2	98397151	2:98397151:C:A	C	A	0.000215238993405364	1	4646	2323	0	1	1	protein_coding	Transcript	CNGA3	ENSG00000144191	ENST00000272602	missense_variant	ENSP00000272602.2:p.Arg661Ser	ENST00000272602.7:c.1981C>A	pathogenic&pathogenic/likely_pathogenic	deleterious_low_confidence(0)	probably_damaging(0.992)	0	0.0001183	0	0.000331	8.833e-06	113208	1	102344	0	1&1&1	NA	NA	NA	NA	YES	24.9	3.569816	rs183838250&CM149557&COSV99736438	30711023&24676353	2-98397151-C-A	Inf	24.3675980307217	1	4645	1	113207	0	102344	0	34029	0.00121827457158155	3.79959641832691e-05	0.0772895688570049	24.369763605405	24.3692821009579	0.0434246191232828	Inf	66.092670326122	0.120129282482224	Inf	21.9757830158218
17	61482983	17:61482983:TC:T	TC	T	0.000215238993405364	1	4646	2323	0	1	1	protein_coding	Transcript	TBX4	ENSG00000121075	ENST00000644296	frameshift_variant	ENSP00000495986.1:p.Pro372LeufsTer8	ENST00000644296.1:c.1109del	uncertain_significance&not_provided&likely_pathogenic	NA	NA	NA	NA	NA	3.989e-06	8.835e-06	113192	1	102320	1	1	HC	NA	NA	PERCENTILE:0.675807434491164&GERP_DIST:521.657440829277&BP_DIST:532&DIST_FROM_LAST_EXON:-87&50_BP_RULE:FAIL&ANN_ORF:4541.65&MAX_ORF:4541.65	YES	28.6	4.514915	rs754897911	15106123&32581362&30578397&31727138&30029678&33066286&29120062	17-61482983-TC-T	NA	24.362081879498	1	4645	1	113191	1	102319	NA	NA	0.00121827457158155	3.79959641832691e-05	0.0772998522085827	24.3663199903425	24.3658379076526	0.0849825692356894	22.0257484602513	22.0255085566677	NA	NA	NA
17	16940405	17:16940405:G:T	G	T	0.000215238993405364	1	4646	2323	0	1	1	protein_coding	Transcript	TNFRSF13B	ENSG00000240505	ENST00000261652	stop_gained	ENSP00000261652.2:p.Cys184Ter	ENST00000261652.7:c.552C>A	pathogenic	NA	NA	NA	NA	NA	7.976e-06	8.835e-06	113188	1	102280	1	1	HC	NA	NA	PERCENTILE:0.625850340136054&GERP_DIST:-588.987209177017&BP_DIST:329&DIST_FROM_LAST_EXON:79&50_BP_RULE:PASS&ANN_ORF:242.139&MAX_ORF:242.139	YES	35	6.10535	rs1286642936	16007087&27123465	17-16940405-G-T	NA	24.362081879498	1	4645	1	113187	1	102279	NA	NA	0.00121827457158155	3.79959641832691e-05	0.0773024234738725	24.3654590865823	24.3649768593262	0.0850136545435064	22.0171355811633	22.0168980734044	NA	NA	NA
11	111857738	11:111857738:C:T	C	T	0.000645717023871839	3	4646	2323	0	3	1	protein_coding	Transcript	ALG9	ENSG00000086848	ENST00000616540	splice_acceptor_variant	NA	ENST00000616540.5:c.566-1G>A	likely_pathogenic	NA	NA	NA	1.315e-05	2.94e-05	1.203e-05	2.652e-05	113140	3	102140	3	1	HC	NA	NA	INTRON_SIZE:2809	YES	31	4.431138	rs782379446	25966638&16199547	11-111857738-C-T	21.9631640772734	24.3483040675656	3	4643	3	113137	3	102137	1	34028	0.00189688920142584	0.000219625718029102	0.00112123618149237	24.3651859945118	24.3647033487671	0.00149059293426055	21.9960327377116	21.995800581458	0.00630636925402684	21.9829312467019	17.0991349915653
8	43193790	8:43193790:G:A	G	A	0.000646273023448884	3	4642	2321	0	3	1	protein_coding	Transcript	HGSNAT	ENSG00000165102	ENST00000379644	missense_variant	ENSP00000368965.4:p.Glu471Lys	ENST00000379644.9:c.1411G>A	pathogenic&pathogenic/likely_pathogenic	deleterious(0)	probably_damaging(0.998)	NA	NA	NA	1.605e-05	2.654e-05	113030	3	102072	3	1&1	NA	NA	NA	NA	YES	26.5	3.931968	rs753355844&CM065257	17033958&19479962&20583299&18024218&19823584&33147747	8-43193790-G-A	NA	24.3509051789331	3	4639	3	113027	3	102069	NA	NA	0.0018985222176787	0.000219814989461443	0.00112158468712929	24.3624833160049	24.3620002155405	0.00148978489777856	22.0003410967608	22.0001077702339	NA	NA	NA
11	68448873	11:68448873:G:A	G	A	0.000430477986810729	2	4646	2323	0	2	1	protein_coding	Transcript	LRP5	ENSG00000162337	ENST00000294304	missense_variant	ENSP00000294304.6:p.Asp1551Asn	ENST00000294304.12:c.4651G>A	not_provided&pathogenic	deleterious_low_confidence(0)	possibly_damaging(0.908)	NA	1.973e-05	4.411e-05	1.202e-05	1.768e-05	113144	2	102582	2	1&1	NA	NA	NA	NA	YES	24.9	3.549937	rs724159827&CM144080	24706814	11-68448873-G-A	9.75919262776533	24.3483024214213	2	4644	2	113142	2	102580	2	34027	0.00156833224071703	0.000118060486892846	0.00884925391270825	24.3610171242458	24.3605339649047	0.0106219251595231	22.0867040320472	22.086446334374	0.0733330747860414	7.32803243661425	7.32640757885671
20	3229430	20:3229430:G:A	G	A	0.000430477986810729	2	4646	2323	0	2	1	protein_coding	Transcript	SLC4A11	ENSG00000088836	ENST00000642402	stop_gained	ENSP00000493503.1:p.Arg589Ter	ENST00000642402.1:c.1765C>T	pathogenic	NA	NA	NA	1.314e-05	2.94e-05	1.197e-05	1.768e-05	113132	2	102630	2	1&1	HC	NA	NA	PERCENTILE:0.671613394216134&GERP_DIST:290.685751733184&BP_DIST:858&DIST_FROM_LAST_EXON:789&50_BP_RULE:PASS&ANN_ORF:400.201&MAX_ORF:400.201	YES	37	7.12918	rs121909390&CM063149	16767101&16825429&18024964&17220209&17679935	20-3229430-G-A	14.6421083949228	24.3483024214213	2	4644	2	113130	2	102628	1	34028	0.00156833224071703	0.000118060486892846	0.00885100873399592	24.358433856859	24.3579502637528	0.0106127031010832	22.0970419303312	22.0967811389816	0.0398197220200341	14.6527059455892	12.2110381454767
17	6628174	17:6628174:G:A	G	A	0.000215238993405364	1	4646	2323	0	1	1	protein_coding	Transcript	KIAA0753	ENSG00000198920	ENST00000361413	stop_gained	ENSP00000355250.3:p.Arg221Ter	ENST00000361413.8:c.661C>T	likely_pathogenic	NA	NA	NA	1.315e-05	0	2.006e-05	8.84e-06	113126	1	102110	1	1&1	HC	NA	NA	PERCENTILE:0.227617079889807&GERP_DIST:-452.707501451299&BP_DIST:2227&DIST_FROM_LAST_EXON:2110&50_BP_RULE:PASS&ANN_ORF:1631.73&MAX_ORF:1631.73	YES	36	6.867121	rs774799042&COSV100810614	NA	17-6628174-G-A	Inf	24.3483024214213	1	4645	1	113125	1	102109	0	34029	0.00121827457158155	3.79959641832691e-05	0.0773422999620503	24.35211507856	24.351630610268	0.0851460210700766	21.9805310825087	21.980303519535	0.120129282482224	Inf	21.9757830158218
13	39719778	13:39719778:T:G	T	G	0.000430662999860942	2	4644	2322	0	2	1	protein_coding	Transcript	COG6	ENSG00000133103	ENST00000455146	stop_gained	ENSP00000397441.2:p.Leu512Ter	ENST00000455146.8:c.1535T>G	likely_pathogenic&pathogenic	NA	NA	NA	1.315e-05	2.941e-05	7.987e-06	1.77e-05	113014	2	102010	2	1	HC	NA	NA	PERCENTILE:0.777608915906788&GERP_DIST:309.911182877049&BP_DIST:435&DIST_FROM_LAST_EXON:288&50_BP_RULE:PASS&ANN_ORF:1190.38&MAX_ORF:1190.38	YES	39	7.767952	rs1292534396	NA	13-39719778-T-G	14.6434206005081	24.3312429299967	2	4642	2	113012	2	102008	1	34028	0.00156900706004833	0.000118111334623364	0.00886115658869036	24.3435124858878	24.3430263866451	0.0107241780850097	21.9729775233794	21.9727517501346	0.0397908701231915	14.659018083869	12.2162986896428
13	20223450	13:20223450:C:T	C	T	0.000215238993405364	1	4646	2323	0	1	1	protein_coding	Transcript	GJB6	ENSG00000121742	ENST00000647029	missense_variant	ENSP00000493834.1:p.Gly11Arg	ENST00000647029.1:c.31G>A	pathogenic	tolerated(0.06)	NA	NA	6.574e-06	1.47e-05	3.99e-06	8.845e-06	113054	1	102078	1	1&1&1&1	NA	NA	NA	NA	YES	23.8	3.193485	rs104894415&CM002605&CM131243&COSV53832458	24033266&18414213&15769851&11017065&12419304&15213106&20536673&23219093&24514865&12788524&23981984&27817781&26551294&23926005	13-20223450-C-T	14.6421083949228	24.3345385421554	1	4645	1	113053	1	102077	1	34028	0.00121827457158155	3.79959641832691e-05	0.077388659780114	24.3366188117357	24.3361317403939	0.0851709832086146	21.973640866248	21.9734151329243	0.225830253511535	7.32341081156559	7.32504574319234
11	61397942	11:61397942:T:G	T	G	0.000430477986810729	2	4646	2323	0	2	1	protein_coding	Transcript	TMEM216	ENSG00000187049	ENST00000515837	stop_gained	ENSP00000440638.1:p.Leu133Ter	ENST00000515837.7:c.398T>G	likely_pathogenic&pathogenic	NA	NA	NA	2.628e-05	5.879e-05	8.025e-06	1.77e-05	113018	2	102084	2	1&1	HC	NA	NA	PERCENTILE:0.908675799086758&GERP_DIST:37.7078009471297&BP_DIST:39&DIST_FROM_LAST_EXON:33&50_BP_RULE:FAIL&ANN_ORF:1124.56&MAX_ORF:1124.56	YES	40	7.935271	rs755459875&CM103898	26092869&20512146	11-61397942-T-G	7.32229948648969	24.3207902152954	2	4644	2	113016	2	102082	2	34027	0.00156833224071703	0.000118060486892846	0.0088677055892034	24.3338928175141	24.3334051028098	0.0107183170809238	21.9794502264403	21.9792227365701	0.0733330747860414	7.32803243661425	7.32640757885671
10	69894687	10:69894687:CA:C	CA	C	0.000215238993405364	1	4646	2323	0	1	1	protein_coding	Transcript	COL13A1	ENSG00000197467	ENST00000645393	frameshift_variant	ENSP00000496051.1:p.Gly217GlufsTer28	ENST00000645393.2:c.644del	pathogenic	NA	NA	NA	NA	NA	4.012e-06	8.849e-06	113012	1	102084	1	1	HC	NA	NA	PERCENTILE:0.294467306812986&GERP_DIST:1895.20782066807&BP_DIST:1514&DIST_FROM_LAST_EXON:1512&50_BP_RULE:PASS&ANN_ORF:109.809&MAX_ORF:109.809	YES	27.3	4.338714	rs763281993	NA	10-69894687-CA-C	NA	24.3235386377404	1	4645	1	113011	1	102083	NA	NA	0.00121827457158155	3.79959641832691e-05	0.077415728671289	24.327579322993	24.3270907329674	0.0851663016934084	21.9749327807891	21.9747067054138	NA	NA	NA
7	100620920	7:100620920:C:T	C	T	0.000215238993405364	1	4646	2323	0	1	1	protein_coding	Transcript	TFR2	ENSG00000106327	ENST00000223051	stop_gained	ENSP00000223051.3:p.Trp781Ter	ENST00000223051.8:c.2343G>A	likely_pathogenic	NA	NA	NA	3.284e-05	4.409e-05	7.98e-06	8.851e-06	112988	1	102016	0	1&1	HC	NA	NA	PERCENTILE:0.973815461346633&GERP_DIST:198.968003153801&BP_DIST:63&DIST_FROM_LAST_EXON:-206&50_BP_RULE:FAIL&ANN_ORF:1468.64&MAX_ORF:1468.64	YES	44	8.628591	rs768907730&CM136283	26029709&23600741&34946929	7-100620920-C-T	4.88180978465331	24.3180424138927	1	4645	1	112987	0	102016	2	34027	0.00121827457158155	3.79959641832691e-05	0.0774312051091915	24.3224139009233	24.3219244430094	0.0435581556693105	Inf	65.8808524378431	0.318835519257285	3.66258155902519	4.39489828866645
20	62329160	20:62329160:C:T	C	T	0.000215331994695589	1	4644	2322	0	1	1	protein_coding	Transcript	LAMA5	ENSG00000130702	ENST00000252999	missense_variant	ENSP00000252999.3:p.Ala1405Thr	ENST00000252999.7:c.4213G>A	likely_pathogenic	deleterious(0.01)	possibly_damaging(0.494)	NA	7.883e-05	0	0.0006354	8.862e-06	112836	1	102590	1	1	NA	NA	NA	NA	YES	19.91	2.085881	rs779995373	NA	20-62329160-C-T	Inf	24.2983519178051	1	4643	1	112835	1	102589	0	34029	0.00121879879003469	3.80123280829878e-05	0.0774979573642707	24.3001593977276	24.2996662000646	0.0847391963444323	22.0934004382697	22.0931409497147	0.120083779380963	Inf	21.9852481964036
10	71793532	10:71793532:G:A	G	A	0.000215238993405364	1	4646	2323	0	1	1	protein_coding	Transcript	CDH23	ENSG00000107736	ENST00000224721	missense_variant	ENSP00000224721.9:p.Asp2202Asn	ENST00000224721.12:c.6604G>A	pathogenic&likely_pathogenic	deleterious_low_confidence(0)	probably_damaging(0.997)	NA	6.576e-06	0	8.036e-06	8.865e-06	112804	1	101882	1	1&1&1	NA	NA	NA	NA	YES	26.7	3.955602	rs121908349&CM010183&COSV56485828	25373420&11090341&21940737&27792758&31445392	10-71793532-G-A	Inf	24.2796382859971	1	4645	1	112803	1	101881	0	34029	0.00121827457158155	3.79959641832691e-05	0.0775500636035964	24.282812332955	24.2823162199978	0.0853241960824664	21.9314385764821	21.9312237649338	0.120129282482224	Inf	21.9757830158218
17	41935345	17:41935345:TA:T	TA	T	0.00193797994870692	9	4644	2322	0	9	1	protein_coding	Transcript	ODAD4	ENSG00000204815	ENST00000377540	frameshift_variant&splice_region_variant	ENSP00000478589.1:p.Lys82ArgfsTer29	ENST00000377540.6:c.244del	pathogenic	NA	NA	NA	8.541e-05	8.82e-05	6.44e-05	7.997e-05	112546	9	101658	8	1	HC	NA	NA	PERCENTILE:0.120851906884596&GERP_DIST:-60.0697774469852&BP_DIST:1765&DIST_FROM_LAST_EXON:1275&50_BP_RULE:PASS&ANN_ORF:859.278&MAX_ORF:859.278	YES	25.7	4.004557	rs781949585	NA	17-41935345-TA-T	21.9725617767225	24.2338370477295	9	4635	9	112537	8	101650	3	34026	0.00367933512886508	0.00101993420168477	8.39707202963959e-09	24.2778147917533	24.2773163628519	1.01583630350271e-08	24.6700452996118	24.5085497471559	8.05862712728526e-07	22.0195691008822	19.9239872413209
11	103455191	11:103455191:G:C	G	C	0.000215424006455578	1	4642	2321	0	1	1	protein_coding	Transcript	DYNC2H1	ENSG00000187240	ENST00000375735	missense_variant	ENSP00000364887.2:p.Trp4154Cys	ENST00000375735.7:c.12462G>C	likely_pathogenic	deleterious(0.01)	probably_damaging(0.98)	NA	6.58e-06	1.472e-05	4.022e-06	8.876e-06	112666	1	101806	1	1	NA	NA	NA	NA	YES	25.7	3.781525	rs1047872625	NA	11-103455191-G-C	14.6347830472539	24.2703927958064	1	4641	1	112665	1	101805	1	34028	0.00121932345982004	3.80287060838141e-05	0.0775765439733148	24.2740083113833	24.2735107185177	0.0853150147478887	21.9339653174256	21.9337498653453	0.225670088054991	7.33293594185606	7.33135839706991
17	76733378	17:76733378:G:C	G	C	0.000215424006455578	1	4642	2321	0	1	1	protein_coding	Transcript	METTL23	ENSG00000181038	ENST00000341249	splice_donor_variant	NA	ENST00000341249.11:c.407+1G>C	likely_pathogenic	NA	NA	NA	NA	NA	4.023e-06	8.877e-06	112654	1	101754	1	1	HC	NA	NON_CAN_SPLICE	INTRON_SIZE:143	YES	32	4.685495	rs1057521913	NA	17-76733378-G-C	NA	24.2676587197902	1	4641	1	112653	1	101753	NA	NA	0.00121932345982004	3.80287060838141e-05	0.0775843202821681	24.2714233747363	24.2709253474092	0.085355781929241	21.922759215728	21.9225465905419	NA	NA	NA
10	102066692	10:102066692:GGCCTGCGGGTACTACCAGCGGCGGA:G	GGCCTGCGGGTACTACCAGCGGCGGA	G	0.000215238993405364	1	4646	2323	0	1	1	protein_coding	Transcript	HPS6	ENSG00000166189	ENST00000299238	frameshift_variant	ENSP00000299238.5:p.Tyr410ValfsTer9	ENST00000299238.7:c.1219_1243del	likely_pathogenic	NA	NA	NA	2.628e-05	1.47e-05	4.001e-06	8.87e-06	112740	1	102092	1	1	HC	NA	SINGLE_EXON	PERCENTILE:0.53393470790378&GERP_DIST:475.947087049484&BP_DIST:1109&DIST_FROM_LAST_EXON:-1344&50_BP_RULE:FAIL&ANN_ORF:12383.9&MAX_ORF:12383.9	YES	35	5.47133	rs760452661	NA	10-102066692-GGCCTGCGGGTACTACCAGCGGCGGA-G	14.6421083949228	24.2659519059035	1	4645	1	112739	1	102091	1	34028	0.00121827457158155	3.79959641832691e-05	0.0775914912322956	24.2690378748465	24.2685394467765	0.0851600604732253	21.9766553342332	21.9764288020665	0.225830253511535	7.32341081156559	7.32504574319234
16	75627995	16:75627995:T:G	T	G	0.000215238993405364	1	4646	2323	0	1	1	protein_coding	Transcript	KARS1	ENSG00000065427	ENST00000302445	splice_acceptor_variant	NA	ENST00000302445.8:c.1696-2A>C	pathogenic	NA	NA	NA	NA	NA	3.993e-06	8.871e-06	112724	1	101710	1	1&1	HC	NA	NA	INTRON_SIZE:575	YES	33	5.320979	rs1299524768&COSV100094390	NA	16-75627995-T-G	NA	24.2632164812721	1	4645	1	112723	1	101709	NA	NA	0.00121827457158155	3.79959641832691e-05	0.077601855053346	24.2655942603294	24.2650952534711	0.0854591027890522	21.8944043068184	21.8941986869013	NA	NA	NA
13	23334472	13:23334472:A:G	A	G	0.000645717023871839	3	4646	2323	0	3	1	protein_coding	Transcript	SACS	ENSG00000151835	ENST00000382292	missense_variant	ENSP00000371729.3:p.Leu3135Ser	ENST00000382292.9:c.9404T>C	uncertain_significance&likely_pathogenic&pathogenic	deleterious(0)	probably_damaging(0.918)	NA	6.573e-05	0.0001324	1.206e-05	2.663e-05	112672	3	101814	3	1	NA	NA	NA	NA	YES	27.5	4.07114	rs371019314	29538656	13-23334472-A-G	4.8770167966151	24.2477290226	3	4643	3	112669	3	101811	5	34024	0.00189688920142584	0.000219625718029102	0.00113429632281286	24.2644168756739	24.2639173037579	0.00150386479043139	21.9258087427739	21.9255949176268	0.0609351847208735	4.39684336234272	4.66285227639809
2	178630250	2:178630250:G:A	G	A	0.000215331994695589	1	4644	2322	0	1	1	protein_coding	Transcript	TTN	ENSG00000155657	ENST00000589042	stop_gained	ENSP00000467141.1:p.Arg14758Ter	ENST00000589042.5:c.44272C>T	uncertain_significance&likely_pathogenic&conflicting_interpretations_of_pathogenicity	NA	NA	0.001	1.976e-05	2.942e-05	8.052e-06	8.89e-06	112492	1	101540	1	1&1&1	HC	NA	NA	PERCENTILE:0.410017040823887&GERP_DIST:86364.0311227739&BP_DIST:63580&DIST_FROM_LAST_EXON:63285&50_BP_RULE:PASS&ANN_ORF:803.668&MAX_ORF:803.668	YES	58	10.942826	rs140743001&CM1617135&COSV60241826	25741868&24033266&24503780&25589632&22335739&23975875&31737537&26701604&27532257&33874732	2-178630250-G-A	7.31923843288882	24.2218216755443	1	4643	1	112491	1	101539	1	34028	0.00121879879003469	3.80123280829878e-05	0.0777209484207618	24.2260897964342	24.2255841498869	0.0855584138183278	21.8672175112908	21.8670184128351	0.225750176995641	7.32980968331139	7.32820071067083
12	120994277	12:120994277:C:G	C	G	0.000215238993405364	1	4646	2323	0	1	1	protein_coding	Transcript	HNF1A	ENSG00000135100	ENST00000257555	missense_variant	ENSP00000257555.5:p.Ala276Gly	ENST00000257555.11:c.827C>G	likely_pathogenic	deleterious(0.01)	possibly_damaging(0.802)	NA	NA	NA	4.023e-06	8.887e-06	112530	1	101864	1	1&1&1&1&1	NA	NA	NA	NA	YES	26.3	3.899283	rs137853245&CM030527&CM082855&COSV57463922&COSV99983202	24097065&12574234&18003757&33363396&22432796	12-120994277-C-G	NA	24.2195334089529	1	4645	1	112529	1	101863	NA	NA	0.00121827457158155	3.79959641832691e-05	0.0777277369429953	24.2238404341178	24.2233344096437	0.0853382942785675	21.9275628801438	21.9273490474653	NA	NA	NA
11	68386660	11:68386660:G:A	G	A	0.000215238993405364	1	4646	2323	0	1	1	protein_coding	Transcript	LRP5	ENSG00000162337	ENST00000294304	missense_variant	ENSP00000294304.6:p.Val454Met	ENST00000294304.12:c.1360G>A	not_provided&uncertain_significance&pathogenic	deleterious_low_confidence(0)	possibly_damaging(0.684)	NA	1.314e-05	2.94e-05	4.005e-06	8.887e-06	112528	1	102010	1	1&1&1	NA	NA	NA	NA	YES	25.3	3.674651	rs373910016&CM144079&COSV104589311	24706814	11-68386660-G-A	7.32105419746138	24.2195334089529	1	4645	1	112527	1	102009	1	34028	0.00121827457158155	3.79959641832691e-05	0.077729036820415	24.2234099822955	24.2229038854806	0.0852240763549423	21.9589992004066	21.9587773113766	0.225830253511535	7.32341081156559	7.32504574319234
2	178589219	2:178589219:G:A	G	A	0.000215238993405364	1	4646	2323	0	1	1	protein_coding	Transcript	TTN	ENSG00000155657	ENST00000589042	stop_gained	ENSP00000467141.1:p.Arg20836Ter	ENST00000589042.5:c.62506C>T	uncertain_significance&pathogenic&likely_pathogenic	NA	NA	NA	NA	NA	8.046e-06	8.889e-06	112504	1	101554	1	1&1&1	HC	NA	NA	PERCENTILE:0.57888790101504&GERP_DIST:58119.71442734&BP_DIST:45411&DIST_FROM_LAST_EXON:45116&50_BP_RULE:PASS&ANN_ORF:18597.8&MAX_ORF:18597.8	YES	62	12.643266	rs757231565&CM1514640&COSV100587641	25589632	2-178589219-G-A	NA	24.2140840820525	1	4645	1	112503	1	101553	NA	NA	0.00121827457158155	3.79959641832691e-05	0.0777446387398851	24.2182445604129	24.2177375955226	0.0855818292946782	21.8608153920136	21.8606178021741	NA	NA	NA
5	39311379	5:39311379:T:C	T	C	0.000430477986810729	2	4646	2323	0	2	1	protein_coding	Transcript	C9	ENSG00000113600	ENST00000263408	splice_acceptor_variant	NA	ENST00000263408.5:c.871-2A>G	likely_pathogenic	NA	NA	NA	NA	NA	1.206e-05	1.78e-05	112372	2	101404	1	1	HC	NA	NA	INTRON_SIZE:4397	YES	33	4.819699	rs763129394	NA	5-39311379-T-C	NA	24.1841565624005	2	4644	2	112370	1	101403	NA	NA	0.00156833224071703	0.000118060486892846	0.00896321921497958	24.1948269390624	24.1943158574658	0.00558857692816256	43.6645748587421	36.3883805217641	NA	NA	NA
2	178611611	2:178611611:C:T	C	T	0.000215331994695589	1	4644	2322	0	1	1	protein_coding	Transcript	TTN	ENSG00000155657	ENST00000589042	stop_gained	ENSP00000467141.1:p.Trp16873Ter	ENST00000589042.5:c.50618G>A	likely_pathogenic	NA	NA	NA	NA	NA	4.032e-06	8.922e-06	112084	1	101136	1	1	HC	NA	NA	PERCENTILE:0.468789360598652&GERP_DIST:76410.0036395967&BP_DIST:57264&DIST_FROM_LAST_EXON:56969&50_BP_RULE:PASS&ANN_ORF:1940.08&MAX_ORF:1940.08	YES	60	11.640108	rs397517601	24033266&25589632&23975875	2-178611611-C-T	NA	24.1349467266968	1	4643	1	112083	1	101135	NA	NA	0.00121879879003469	3.80123280829878e-05	0.0779870947539836	24.1382397965736	24.1377193926995	0.0858778507145246	21.780194525297	21.7800150748358	NA	NA	NA
19	40398647	19:40398647:CT:C	CT	C	0.000215238993405364	1	4646	2323	0	1	1	protein_coding	Transcript	PRX	ENSG00000105227	ENST00000324001	frameshift_variant	ENSP00000326018.6:p.Lys118ArgfsTer10	ENST00000324001.8:c.353del	pathogenic	NA	NA	NA	NA	NA	4.013e-06	8.919e-06	112116	1	101550	1	1	LC	END_TRUNC	NA	PERCENTILE:0.0804833561331509&GERP_DIST:-717.617750597&BP_DIST:4032&DIST_FROM_LAST_EXON:28&50_BP_RULE:FAIL&ANN_ORF:1338.49&MAX_ORF:1338.49	YES	28.4	4.496909	rs1568710514	12112076	19-40398647-CT-C	NA	24.1326374487459	1	4645	1	112115	1	101549	NA	NA	0.00121827457158155	3.79959641832691e-05	0.0779977413455499	24.1347368996535	24.1342159078678	0.085584980760895	21.8599541415365	21.8597567538478	NA	NA	NA
20	45953872	20:45953872:G:GTGGC	G	GTGGC	0.000215238993405364	1	4646	2323	0	1	1	protein_coding	Transcript	ZNF335	ENSG00000198026	ENST00000322927	frameshift_variant	ENSP00000325326.2:p.Thr840SerfsTer27	ENST00000322927.3:c.2515_2518dup	likely_pathogenic	NA	NA	NA	NA	NA	4.013e-06	8.923e-06	112064	1	101450	1	1	HC	NA	NA	PERCENTILE:0.624968974931745&GERP_DIST:1113.92290177904&BP_DIST:1501&DIST_FROM_LAST_EXON:1374&50_BP_RULE:PASS&ANN_ORF:1510.05&MAX_ORF:1510.05	YES	33	4.862763	rs797046124	25741868	20-45953872-G-GTGGC	NA	24.1218192766294	1	4645	1	112063	1	101449	NA	NA	0.00121827457158155	3.79959641832691e-05	0.0780317875461665	24.1235451498101	24.1230222796254	0.0856638428785008	21.8384229394612	21.8382305456894	NA	NA	NA
1	25812763	1:25812763:G:C	G	C	0.000215238993405364	1	4646	2323	0	1	1	protein_coding	Transcript	SELENON	ENSG00000162430	ENST00000361547	missense_variant	ENSP00000355141.2:p.Trp453Ser	ENST00000361547.7:c.1358G>C	pathogenic	deleterious(0)	probably_damaging(0.994)	NA	6.575e-06	1.47e-05	4.043e-06	8.924e-06	112060	1	101718	1	1&1	NA	NA	NA	NA	YES	31	4.413858	rs121908186&CM022838	12192640	1-25812763-G-C	14.6421083949228	24.1191162489203	1	4645	1	112059	1	101717	1	34028	0.00121827457158155	3.79959641832691e-05	0.0780344077152972	24.1226842459567	24.1221612312991	0.0854528186045629	21.8961268230425	21.895920783554	0.225830253511535	7.32341081156559	7.32504574319234
16	2496587	16:2496587:G:C	G	C	0.000215238993405364	1	4646	2323	0	1	1	protein_coding	Transcript	TBC1D24	ENSG00000162065	ENST00000646147	missense_variant	ENSP00000494678.1:p.Asp147His	ENST00000646147.1:c.439G>C	pathogenic	deleterious(0)	probably_damaging(1)	NA	NA	NA	4.082e-06	8.928e-06	112004	1	101756	1	1&1	NA	NA	NA	NA	YES	25.5	3.732533	rs267607103&CM105651	24033266&10741954&20727515	16-2496587-G-C	NA	24.1083101932532	1	4645	1	112003	1	101755	NA	NA	0.00121827457158155	3.79959641832691e-05	0.0780711085597968	24.1106315917026	24.1101065547304	0.0854229813384652	21.904308785604	21.9041007426542	NA	NA	NA
16	89554494	16:89554494:ACTGCTGGTGGCCAAGGC:A	ACTGCTGGTGGCCAAGGC	A	0.000215238993405364	1	4646	2323	0	1	1	protein_coding	Transcript	SPG7	ENSG00000197912	ENST00000645818	frameshift_variant	ENSP00000495795.2:p.Leu706GlnfsTer30	ENST00000645818.2:c.2113_2129del	pathogenic	NA	NA	NA	2.629e-05	5.88e-05	4.071e-06	8.933e-06	111946	1	101854	0	1	HC	NA	NA	PERCENTILE:0.891541038525963&GERP_DIST:-42.5771216154099&BP_DIST:274&DIST_FROM_LAST_EXON:68&50_BP_RULE:PASS&ANN_ORF:408.135&MAX_ORF:408.135	YES	35	5.742244	rs748255454	22964162	16-89554494-ACTGCTGGTGGCCAAGGC-A	3.66052709873069	24.0948162325495	1	4645	1	111945	0	101854	2	34027	0.00121827457158155	3.79959641832691e-05	0.078109156544213	24.0981484848706	24.0976213539985	0.04362441314554	Inf	65.7762350661931	0.318835519257285	3.66258155902519	4.39489828866645
4	373858	4:373858:C:T	C	T	0.000219876994378865	1	4548	2274	0	1	1	protein_coding	Transcript	ZNF141	ENSG00000131127	ENST00000240499	missense_variant	ENSP00000240499.7:p.Thr474Ile	ENST00000240499.8:c.1421C>T	pathogenic/likely_pathogenic	deleterious_low_confidence(0)	probably_damaging(0.997)	NA	NA	NA	4.177e-06	9.126e-06	109582	1	98684	1	1&1	NA	NA	NA	NA	YES	17.66	1.789786	rs587776959&CM130005	23160277	4-373858-C-T	NA	24.0934685929065	1	4547	1	109581	1	98683	NA	NA	0.00124450300302164	3.88147209237643e-05	0.0781109582890726	24.097613536746	24.09708631116	0.0861716807056384	21.7007677861917	21.7006047278725	NA	NA	NA
11	68793313	11:68793313:A:G	A	G	0.000215516993193887	1	4640	2320	0	1	1	protein_coding	Transcript	CPT1A	ENSG00000110090	ENST00000265641	splice_donor_variant	NA	ENST00000265641.10:c.967+2T>C	likely_pathogenic	NA	NA	NA	NA	NA	4.051e-06	8.961e-06	111598	1	100948	1	1	HC	NA	NA	INTRON_SIZE:8304	YES	32	4.547319	rs1224226554	NA	11-68793313-A-G	NA	24.05055163418	1	4639	1	111597	1	100947	NA	NA	0.00121984858152073	3.80450982039824e-05	0.0782430732228473	24.0543118250075	24.0537773466968	0.0859580639383301	21.7584461855768	21.7582713654489	NA	NA	NA
16	56879087	16:56879087:C:T	C	T	0.000215238993405364	1	4646	2323	0	1	1	protein_coding	Transcript	SLC12A3	ENSG00000070915	ENST00000563236	missense_variant	ENSP00000456149.2:p.Arg399Cys	ENST00000563236.6:c.1195C>T	pathogenic	deleterious_low_confidence(0)	probably_damaging(1)	NA	2.629e-05	4.409e-05	1.214e-05	8.96e-06	111606	1	101354	1	1&1&1	NA	NA	NA	NA	YES	25.5	3.711538	rs775931992&CM014400&COSV52635778	17329572&18391953&21415153&23328711&11168953&17414160&26121437&28469853&25165177	16-56879087-C-T	4.88180978465331	24.0222090854201	1	4645	1	111605	1	101353	2	34027	0.00121827457158155	3.79959641832691e-05	0.0783329441630937	24.0249716357147	24.0244322462598	0.0857396872914604	21.8177530922982	21.8175653858573	0.318835519257285	3.66258155902519	4.39489828866645
17	82938132	17:82938132:C:T	C	T	0.000215238993405364	1	4646	2323	0	1	1	protein_coding	Transcript	TBCD	ENSG00000141556	ENST00000355528	missense_variant	ENSP00000347719.4:p.Pro1122Leu	ENST00000355528.9:c.3365C>T	pathogenic&conflicting_interpretations_of_pathogenicity	deleterious_low_confidence(0)	probably_damaging(1)	NA	4.598e-05	1.47e-05	6.898e-05	8.967e-06	111514	1	101458	1	1&1	NA	NA	NA	NA	YES	24.3	3.374714	rs755177846&CM1612457	27666374&27666370&31395954&31240573&34120799	17-82938132-C-T	14.6421083949228	24.0034563851193	1	4645	1	111513	1	101457	1	34028	0.00121827457158155	3.79959641832691e-05	0.078393718971979	24.0051708356144	24.0046281347541	0.0856575285639732	21.840145431419	21.8399526423421	0.225830253511535	7.32341081156559	7.32504574319234
11	73951138	11:73951138:G:C	G	C	0.000215238993405364	1	4646	2323	0	1	1	protein_coding	Transcript	DNAJB13	ENSG00000187726	ENST00000339764	splice_donor_variant	NA	ENST00000339764.6:c.68+1G>C	pathogenic	NA	NA	NA	NA	NA	8.033e-06	8.969e-06	111500	1	100542	1	1&1&1	HC	NA	NA	INTRON_SIZE:7179	YES	33	5.142166	rs775700619&CS169030&COSV60269159	27486783	11-73951138-G-C	NA	23.9981038471808	1	4645	1	111499	1	100541	NA	NA	0.00121827457158155	3.79959641832691e-05	0.0784029755770974	24.0021576701403	24.0016144656119	0.0863866144262267	21.6429245459176	21.6427725756108	NA	NA	NA
16	89792527	16:89792527:G:A	G	A	0.000430477986810729	2	4646	2323	0	2	1	protein_coding	Transcript	FANCA	ENSG00000187741	ENST00000389301	stop_gained	ENSP00000373952.3:p.Gln343Ter	ENST00000389301.8:c.1027C>T	pathogenic	NA	NA	NA	NA	NA	8.034e-06	1.797e-05	111294	2	100378	2	1	HC	NA	NA	PERCENTILE:0.235119047619048&GERP_DIST:-3725.33376717987&BP_DIST:3310&DIST_FROM_LAST_EXON:3203&50_BP_RULE:PASS&ANN_ORF:467.505&MAX_ORF:467.505	YES	49	9.293148	rs755018069	29098742&19367192	16-89792527-G-A	NA	23.9553693272526	2	4644	2	111292	2	100376	NA	NA	0.00156833224071703	0.000118060486892846	0.00912607548604207	23.9627633297949	23.9622133706535	0.011058661983278	21.6120531187517	21.6119065561417	NA	NA	NA
8	54621583	8:54621583:T:A	T	A	0.000215238993405364	1	4646	2323	0	1	1	protein_coding	Transcript	RP1	ENSG00000104237	ENST00000220676	splice_donor_variant	NA	ENST00000220676.2:c.615+2T>A	likely_pathogenic	NA	NA	NA	6.577e-06	1.471e-05	4.019e-06	8.996e-06	111162	1	100198	1	1	HC	NA	NA	INTRON_SIZE:535	YES	33	5.166409	rs776027191	19933189&16199547&11960024	8-54621583-T-A	14.6321545482913	23.92607752394	1	4645	1	111161	1	100197	1	34028	0.00121827457158155	3.79959641832691e-05	0.0786271215548474	23.9294112246651	23.9288558820364	0.0866636339013558	21.5688611862151	21.5687224195458	0.225830253511535	7.32341081156559	7.32504574319234
11	119344332	11:119344332:G:A	G	A	0.000215238993405364	1	4646	2323	0	1	1	protein_coding	Transcript	MFRP	ENSG00000235718	ENST00000619721	stop_gained	ENSP00000481824.1:p.Gln320Ter	ENST00000619721.6:c.958C>T	pathogenic	NA	NA	NA	NA	NA	4.024e-06	9.016e-06	110908	1	100322	1	1	HC	NA	NA	PERCENTILE:0.550574712643678&GERP_DIST:-176.414987439662&BP_DIST:1939&DIST_FROM_LAST_EXON:1715&50_BP_RULE:PASS&ANN_ORF:151.225&MAX_ORF:151.225	YES	45	8.728247	rs797045054	24088041&26633545	11-119344332-G-A	NA	23.8730028178088	1	4645	1	110907	1	100321	NA	NA	0.00121827457158155	3.79959641832691e-05	0.0787964074948115	23.8747437454292	23.874179313314	0.0865635736035113	21.5955583203068	21.5954149176623	NA	NA	NA
1	102912161	1:102912161:G:A	G	A	0.000431405991548672	2	4636	2318	0	2	1	protein_coding	Transcript	COL11A1	ENSG00000060718	ENST00000370096	stop_gained&splice_region_variant	ENSP00000359114.3:p.Arg1362Ter	ENST00000370096.9:c.4084C>T	pathogenic	NA	NA	NA	NA	NA	1.225e-05	1.808e-05	110642	2	100378	2	1&1	HC	NA	NA	PERCENTILE:0.753366537539199&GERP_DIST:1399.43377086446&BP_DIST:1324&DIST_FROM_LAST_EXON:1178&50_BP_RULE:PASS&ANN_ORF:276.141&MAX_ORF:276.141	YES	47	9.144825	rs755987732&CM1111310	NA	1-102912161-G-A	NA	23.8609508599929	2	4634	2	110640	2	100376	NA	NA	0.00157171215458754	0.000118315164295719	0.0091896949801518	23.8737981229925	23.8732333585069	0.0110145719680343	21.6586943667739	21.658539216744	NA	NA	NA
2	38071252	2:38071252:G:A	G	A	0.000215238993405364	1	4646	2323	0	1	1	protein_coding	Transcript	CYP1B1	ENSG00000138061	ENST00000610745	missense_variant	ENSP00000478561.1:p.Arg368Cys	ENST00000610745.5:c.1102C>T	uncertain_significance&likely_pathogenic	deleterious(0.01)	probably_damaging(1)	0	0.0002038	1.47e-05	2.429e-05	9.024e-06	110816	1	101112	1	1&1&1	NA	NA	NA	NA	YES	32	4.727993	rs72480442&CM076134&COSV52223836	17591938	2-38071252-G-A	14.6421083949228	23.8518388082186	1	4645	1	110815	1	101111	1	34028	0.00121827457158155	3.79959641832691e-05	0.0788579035548698	23.8549429183423	23.8543752018082	0.0859314754241018	21.7656483033751	21.7654719621139	0.225830253511535	7.32341081156559	7.32504574319234
6	32850988	6:32850988:GC:G	GC	G	0.000430477986810729	2	4646	2323	0	2	1	protein_coding	Transcript	TAP1	ENSG00000168394	ENST00000354258	frameshift_variant	ENSP00000346206.5:p.Pro336LeufsTer62	ENST00000354258.5:c.1005del	pathogenic	NA	NA	NA	NA	NA	8.106e-06	1.806e-05	110740	2	101116	2	1	HC	NA	NA	PERCENTILE:0.447263017356475&GERP_DIST:3805.07226242572&BP_DIST:1235&DIST_FROM_LAST_EXON:1029&50_BP_RULE:PASS&ANN_ORF:519.917&MAX_ORF:519.917	YES	24.7	3.66549	rs770072323	10074494&10074495	6-32850988-GC-G	NA	23.8359904103394	2	4644	2	110738	2	101114	NA	NA	0.00156833224071703	0.000118060486892846	0.00921150101745139	23.8435022862714	23.8429325008074	0.0109094718080065	21.7709818750872	21.7708041769835	NA	NA	NA
6	31697024	6:31697024:C:T	C	T	0.000430477986810729	2	4646	2323	0	2	1	protein_coding	Transcript	ABHD16A	ENSG00000204427	ENST00000395952	missense_variant	ENSP00000379282.3:p.Arg118His	ENST00000395952.8:c.353G>A	uncertain_significance&pathogenic	deleterious(0)	probably_damaging(0.994)	NA	1.973e-05	2.94e-05	8.11e-06	1.807e-05	110682	2	101090	2	1	NA	NA	NA	NA	YES	28.3	4.156545	rs149790845	34587489	6-31697024-C-T	14.6421083949228	23.8227994914626	2	4644	2	110680	2	101088	1	34028	0.00156833224071703	0.000118060486892846	0.0092205137479984	23.8310164641429	23.8304446119066	0.010914676421454	21.7653826654267	21.7652061578211	0.0398197220200341	14.6527059455892	12.2110381454767
14	24259721	14:24259721:G:A	G	A	0.000645717023871839	3	4646	2323	0	3	1	protein_coding	Transcript	TGM1	ENSG00000092295	ENST00000206765	missense_variant	ENSP00000206765.6:p.Arg323Trp	ENST00000206765.11:c.967C>T	pathogenic&pathogenic/likely_pathogenic&conflicting_interpretations_of_pathogenicity	deleterious(0)	probably_damaging(0.985)	NA	NA	NA	1.63e-05	2.712e-05	110610	3	101032	2	1&1&1	NA	NA	NA	NA	YES	26.5	3.933543	rs771820315&CM092044&COSV52865763	7824952&19241467&23278109&9545389&9261103&31168818&32573669&31953843	14-24259721-G-A	NA	23.8096247740354	3	4643	3	110607	2	101030	NA	NA	0.00189688920142584	0.000219625718029102	0.00119431751877118	23.8204294883748	23.819855712286	0.000794227412690103	32.6622777873018	30.460363949607	NA	NA	NA
16	1450553	16:1450553:C:T	C	T	0.000215238993405364	1	4646	2323	0	1	1	protein_coding	Transcript	CLCN7	ENSG00000103249	ENST00000382745	missense_variant	ENSP00000372193.4:p.Gly521Arg	ENST00000382745.9:c.1561G>A	pathogenic	deleterious_low_confidence(0)	probably_damaging(1)	NA	1.314e-05	0	8.148e-06	9.049e-06	110506	1	101196	1	1&1	NA	NA	NA	NA	YES	28.6	4.196016	rs368190250&CM099580	NA	16-1450553-C-T	Inf	23.7859424693739	1	4645	1	110505	1	101195	0	34029	0.00121827457158155	3.79959641832691e-05	0.079065826733355	23.7882227054597	23.7876439565171	0.0858648072407634	21.7837341912807	21.783553976967	0.120129282482224	Inf	21.9757830158218
11	102948052	11:102948052:T:G	T	G	0.000215238993405364	1	4646	2323	0	1	1	protein_coding	Transcript	MMP13	ENSG00000137745	ENST00000260302	splice_acceptor_variant	NA	ENST00000260302.8:c.1052-2A>C	likely_pathogenic	NA	NA	NA	NA	NA	4.039e-06	9.053e-06	110458	1	99522	1	1	HC	NA	NA	INTRON_SIZE:974	YES	33	5.103373	rs1057518391	NA	11-102948052-T-G	NA	23.7754328294891	1	4645	1	110457	1	99521	NA	NA	0.00121827457158155	3.79959641832691e-05	0.0790981193172475	23.7778918286312	23.777311376601	0.0872132154880201	21.4233210253572	21.4232052523948	NA	NA	NA
22	31879757	22:31879757:A:G	A	G	0.000215238993405364	1	4646	2323	0	1	1	retained_intron	Transcript	DEPDC5	ENSG00000100150	ENST00000645893	non_coding_transcript_exon_variant	NA	ENST00000645893.1:n.2895A>G	uncertain_significance&pathogenic&likely_benign	NA	NA	NA	2.628e-05	1.47e-05	8.183e-06	9.059e-06	110392	1	99878	1	1&1	NA	NA	NA	NA	NA	0.756	-0.119301	rs886039270&CS160831	9536098&26505888&17576681	22-31879757-A-G	14.6421083949228	23.7596857716486	1	4645	1	110391	1	99877	1	34028	0.00121827457158155	3.79959641832691e-05	0.0791425646960341	23.763686870578	23.7631040792164	0.0869229253973542	21.4999659701974	21.4998385534388	0.225830253511535	7.32341081156559	7.32504574319234
20	63414092	20:63414092:C:T	C	T	0.000215238993405364	1	4646	2323	0	1	1	protein_coding	Transcript	KCNQ2	ENSG00000075043	ENST00000359125	missense_variant	ENSP00000352035.2:p.Val543Met	ENST00000359125.7:c.1627G>A	uncertain_significance&pathogenic&likely_pathogenic	deleterious_low_confidence(0)	probably_damaging(0.935)	NA	6.571e-06	0	4.036e-06	9.059e-06	110382	1	100218	1	1&1&1	NA	NA	NA	NA	YES	25	3.587292	rs794727134&CM176880&COSV60554922	29056246&31199083&28399683	20-63414092-C-T	Inf	23.7596857716486	1	4645	1	110381	1	100217	0	34029	0.00121827457158155	3.79959641832691e-05	0.0791493032000293	23.7615346039578	23.7609514584006	0.0866474795087784	21.5731671663819	21.5730276611775	0.120129282482224	Inf	21.9757830158218
10	132785151	10:132785151:C:T	C	T	0.000215238993405364	1	4646	2323	0	1	1	protein_coding	Transcript	NKX6-2	ENSG00000148826	ENST00000368592	missense_variant	ENSP00000357581.5:p.Arg200Gln	ENST00000368592.8:c.599G>A	pathogenic	deleterious(0.02)	probably_damaging(0.995)	NA	NA	NA	4.065e-06	9.066e-06	110300	1	100852	1	1&1	NA	NA	NA	NA	YES	29.4	4.282571	rs1008088032&COSV63973484	31509304	10-132785151-C-T	NA	23.7413405476908	1	4645	1	110299	1	100851	NA	NA	0.00121827457158155	3.79959641832691e-05	0.0792046022269371	23.7438860151475	23.7432999677107	0.0861384866948095	21.7096686422451	21.7095038209019	NA	NA	NA
19	46756883	19:46756883:T:C	T	C	0.000215238993405364	1	4646	2323	0	1	1	protein_coding	Transcript	FKRP	ENSG00000181027	ENST00000318584	missense_variant	ENSP00000326570.4:p.Ile478Thr	ENST00000318584.10:c.1433T>C	likely_pathogenic&pathogenic	deleterious(0)	possibly_damaging(0.763)	NA	6.574e-06	0	4.072e-06	9.078e-06	110160	1	100642	1	1&1	NA	NA	NA	NA	YES	26.2	3.870588	rs1301397800&CM060271	19299310&18639457&16476814	19-46756883-T-C	Inf	23.7099574141181	1	4645	1	110159	1	100641	0	34029	0.00121827457158155	3.79959641832691e-05	0.0792991939169276	23.713754267397	23.7131632762889	0.0863064172620931	21.6644547978595	21.6642987837692	0.120129282482224	Inf	21.9757830158218
8	144440042	8:144440042:C:T	C	T	0.000655308016575873	3	4578	2289	0	3	1	protein_coding	Transcript	TONSL	ENSG00000160949	ENST00000409379	missense_variant	ENSP00000386239.3:p.Glu487Lys	ENST00000409379.8:c.1459G>A	conflicting_interpretations_of_pathogenicity&pathogenic	deleterious(0)	benign(0.222)	0	1.97e-05	1.47e-05	8.208e-05	2.768e-05	108392	3	98870	3	1	NA	NA	NA	NA	YES	18.1	1.849746	rs563710728	30773277&30773278	8-144440042-C-T	44.5787766378145	23.6744225641573	3	4575	3	108389	3	98867	1	34028	0.00192503820966007	0.000222888319257228	0.00121281027669291	23.6897003001227	23.6891050158453	0.00156592794873131	21.6081670930468	21.6080209813135	0.006073126220993	22.3095919418714	17.3532582959968
16	88721652	16:88721652:G:C	G	C	0.00129142997320741	6	4646	2323	0	6	1	protein_coding	Transcript	PIEZO1	ENSG00000103335	ENST00000301015	stop_gained	ENSP00000301015.9:p.Tyr1763Ter	ENST00000301015.14:c.5289C>G	pathogenic/likely_pathogenic	NA	NA	NA	4.6e-05	5.88e-05	6.49e-05	5.07e-05	59166	3	56306	3	1&1	HC	NA	NA	PERCENTILE:0.699048374306106&GERP_DIST:196.536701643467&BP_DIST:2264&DIST_FROM_LAST_EXON:2015&50_BP_RULE:PASS&ANN_ORF:1144.49&MAX_ORF:1144.49	YES	38	7.425756	rs72811487&CM163882	26333996&26780541&33462484	16-88721652-G-C	21.963094782439	25.4719915820003	6	4640	3	59163	3	56303	2	34027	0.00281487575175188	0.000592005743238251	1.02874224147172e-05	25.4923292013023	23.6774208444287	1.3419594111639e-05	24.2541757328057	22.5328397494112	6.75560232937084e-05	21.9964938838248	19.0650791940524
14	67785242	14:67785242:G:A	G	A	0.000215238993405364	1	4646	2323	0	1	1	protein_coding	Transcript	ZFYVE26	ENSG00000072121	ENST00000347230	stop_gained	ENSP00000251119.5:p.Gln1114Ter	ENST00000347230.9:c.3340C>T	pathogenic	NA	NA	NA	NA	NA	4.088e-06	9.151e-06	109276	1	99066	1	1	HC	NA	NA	PERCENTILE:0.438320209973753&GERP_DIST:3962.70428030062&BP_DIST:4257&DIST_FROM_LAST_EXON:4054&50_BP_RULE:PASS&ANN_ORF:926.113&MAX_ORF:926.113	YES	43	8.408027	rs1329201909	18394578&19805727	14-67785242-G-A	NA	23.5208166763594	1	4645	1	109275	1	99065	NA	NA	0.00121827457158155	3.79959641832691e-05	0.0799017275134342	23.5234934401882	23.5228715961683	0.0875878907203238	21.3251479972609	21.3250457431923	NA	NA	NA
20	25407773	20:25407773:C:G	C	G	0.000215331994695589	1	4644	2322	0	1	1	protein_coding	Transcript	GINS1	ENSG00000101003	ENST00000262460	5_prime_UTR_variant	NA	ENST00000262460.5:c.-48C>G	pathogenic	NA	NA	NA	NA	NA	4.12e-06	9.184e-06	108884	1	99226	1	1&1	NA	NA	NA	NA	YES	14.57	1.326248	rs974304393&CR175241	28414293	20-25407773-C-G	NA	23.4464279938577	1	4643	1	108883	1	99225	NA	NA	0.00121879879003469	3.80123280829878e-05	0.0801394440361878	23.4492177320154	23.4485840422095	0.0874209175858656	21.3687954919873	21.3686874125121	NA	NA	NA
17	8173581	17:8173581:C:G	C	G	0.000215424006455578	1	4642	2321	0	1	1	protein_coding	Transcript	TMEM107	ENSG00000179029	ENST00000437139	3_prime_UTR_variant	NA	ENST00000437139.7:c.*622G>C	likely_pathogenic&pathogenic	NA	NA	NA	1.315e-05	1.471e-05	8.646e-06	9.235e-06	108282	1	99764	1	1&1&1	NA	NA	NA	NA	YES	14.14	1.266729	rs201266955&CR1611764&CR1611794	NA	17-8173581-C-G	14.6447319140434	23.3269091993046	1	4641	1	108281	1	99763	1	34028	0.00121932345982004	3.80287060838141e-05	0.0805251262961467	23.3296409545043	23.3289884735538	0.0869457148798335	21.4939323454499	21.4938058817193	0.225670088054991	7.33293594185606	7.33135839706991
7	2538710	7:2538710:G:A	G	A	0.000215238993405364	1	4646	2323	0	1	1	protein_coding	Transcript	BRAT1	ENSG00000106009	ENST00000340611	missense_variant	ENSP00000339637.4:p.Arg609Trp	ENST00000340611.9:c.1825C>T	uncertain_significance&pathogenic&likely_pathogenic	deleterious(0)	probably_damaging(0.948)	NA	6.569e-06	1.47e-05	4.296e-06	9.231e-06	108330	1	99646	1	1&1	NA	NA	NA	NA	YES	26.9	3.984739	rs886039312&CM1515727	26483087	7-2538710-G-A	14.6421083949228	23.3169746945471	1	4645	1	108329	1	99645	1	34028	0.00121827457158155	3.79959641832691e-05	0.0805567408834074	23.3198876639507	23.3192336669896	0.0871118835250685	21.4500174662162	21.4498977505112	0.225830253511535	7.32341081156559	7.32504574319234
22	20994230	22:20994230:C:T	C	T	0.000861325999721885	4	4644	2322	0	4	1	protein_coding	Transcript	LZTR1	ENSG00000099949	ENST00000646124	stop_gained	ENSP00000496779.1:p.Gln526Ter	ENST00000646124.2:c.1576C>T	pathogenic	NA	NA	NA	1.314e-05	2.94e-05	2.131e-05	3.696e-05	108212	4	99548	3	1	HC	NA	NA	PERCENTILE:0.624653190646056&GERP_DIST:3160.5231921494&BP_DIST:940&DIST_FROM_LAST_EXON:824&50_BP_RULE:PASS&ANN_ORF:680.292&MAX_ORF:680.292	YES	50	9.446876	rs768530578	24362817&29469822&30442762&25480913&30859559&25335493	22-20994230-C-T	29.2968027116287	23.3042748842501	4	4640	4	108208	3	99545	1	34028	0.0022127305331218	0.00033500241465794	0.000175410027879151	23.318939303366	23.3182846676005	0.000123757339925351	28.6017467184768	27.5804485354103	0.000938825216389673	29.3159080101261	21.9988147828898
8	144514363	8:144514363:C:T	C	T	0.000215424006455578	1	4642	2321	0	1	1	protein_coding	Transcript	RECQL4	ENSG00000160957	ENST00000617875	splice_acceptor_variant	NA	ENST00000617875.6:c.1705-1G>A	likely_pathogenic	NA	NA	NA	NA	NA	4.174e-06	9.274e-06	107824	1	98330	1	1&1&1	HC	NA	NA	INTRON_SIZE:79	YES	24.3	3.359526	rs569948031&CS086730&COSV52878978	12734318&12952869&16199547&17372760	8-144514363-C-T	NA	23.2288124278173	1	4641	1	107823	1	98329	NA	NA	0.00121932345982004	3.80287060838141e-05	0.0808461439988843	23.2309811699835	23.2303134762469	0.0881286241485471	21.1849394283285	21.1848540342562	NA	NA	NA
17	74919463	17:74919463:T:A	T	A	0.000215238993405364	1	4646	2323	0	1	1	protein_coding	Transcript	USH1G	ENSG00000182040	ENST00000614341	missense_variant	ENSP00000480279.1:p.Asp458Val	ENST00000614341.5:c.1373A>T	pathogenic&likely_pathogenic	deleterious(0)	probably_damaging(0.999)	NA	1.319e-05	2.945e-05	4.15e-06	9.297e-06	107562	1	99108	1	1&1	NA	NA	NA	NA	YES	31	4.360061	rs397517925&CM054878	24033266&16283141&28944237&20142502	17-74919463-T-A	7.30862456384939	23.1514459939082	1	4645	1	107561	1	99107	1	34028	0.00121827457158155	3.79959641832691e-05	0.0810964540121646	23.1545916599734	23.1539123883328	0.0875532466858083	21.3341901878538	21.3340867506189	0.225830253511535	7.32341081156559	7.32504574319234
17	68540897	17:68540897:G:A	G	A	0.000215238993405364	1	4646	2323	0	1	1	protein_coding	Transcript	FAM20A	ENSG00000108950	ENST00000592554	stop_gained	ENSP00000468308.1:p.Gln391Ter	ENST00000592554.2:c.1171C>T	likely_pathogenic	NA	NA	NA	NA	NA	4.183e-06	9.325e-06	107244	1	97194	1	1	HC	NA	NA	PERCENTILE:0.720172201722017&GERP_DIST:-76.5269493550062&BP_DIST:452&DIST_FROM_LAST_EXON:188&50_BP_RULE:PASS&ANN_ORF:719.373&MAX_ORF:719.373	YES	36	6.630498	rs1335180172	NA	17-68540897-G-A	NA	23.0819295877066	1	4645	1	107243	1	97193	NA	NA	0.00121827457158155	3.79959641832691e-05	0.0813220510575204	23.0861485307276	23.085459046389	0.0891603527006379	20.9221354712033	20.9220751264665	NA	NA	NA
4	15570488	4:15570488:CA:C	CA	C	0.000215795997064561	1	4634	2317	0	1	1	protein_coding	Transcript	CC2D2A	ENSG00000048342	ENST00000424120	frameshift_variant	ENSP00000403465.1:p.Ala1197GlnfsTer9	ENST00000424120.6:c.3587del	uncertain_significance&pathogenic	NA	NA	NA	1.973e-05	4.41e-05	4.262e-06	9.434e-06	105998	1	96430	1	1	HC	NA	NA	PERCENTILE:0.737610528480362&GERP_DIST:803.628788517788&BP_DIST:1267&DIST_FROM_LAST_EXON:1079&50_BP_RULE:PASS&ANN_ORF:726.339&MAX_ORF:726.339	YES	35	5.599339	rs982352950	19777577	4-15570488-CA-C	4.89333326677008	22.8742841917067	1	4633	1	105997	1	96429	2	34027	0.00122142666396108	3.80943594633601e-05	0.0820191044018814	22.8769518703184	22.8763353836193	0.089602281370499	20.8114256240041	20.8113736915938	0.318201058203145	3.67205820943489	4.40628034962771
18	62106797	18:62106797:G:A	G	A	0.000215238993405364	1	4646	2323	0	1	1	protein_coding	Transcript	PIGN	ENSG00000197563	ENST00000640252	stop_gained	ENSP00000492233.1:p.Arg587Ter	ENST00000640252.2:c.1759C>T	pathogenic/likely_pathogenic&likely_pathogenic	NA	NA	NA	1.315e-05	1.47e-05	2.557e-05	9.503e-06	105228	1	95700	1	1&1	HC	NA	NA	PERCENTILE:0.629113018597997&GERP_DIST:554.417593577504&BP_DIST:1025&DIST_FROM_LAST_EXON:902&50_BP_RULE:PASS&ANN_ORF:423.93&MAX_ORF:423.93	YES	44	8.560767	rs376226764&COSV62949607	27038415&24253414	18-62106797-G-A	14.6421083949228	22.6495836478338	1	4645	1	105227	1	95699	1	34028	0.00121827457158155	3.79959641832691e-05	0.082781962258901	22.6519753194917	22.651490689915	0.0904563736801377	20.6005123278216	20.6004735765795	0.225830253511535	7.32341081156559	7.32504574319234
9	136367829	9:136367829:C:T	C	T	0.000215331994695589	1	4644	2322	0	1	1	protein_coding	Transcript	CARD9	ENSG00000187796	ENST00000371732	splice_acceptor_variant	NA	ENST00000371732.10:c.1078-1G>A	likely_pathogenic	NA	NA	NA	NA	NA	4.333e-06	9.545e-06	104770	1	96112	1	1	HC	NA	NA	INTRON_SIZE:1921	YES	33	4.942372	rs1272762412	19864672&24131138&16199547&24231284	9-136367829-C-T	NA	22.5596641902136	1	4643	1	104769	1	96111	NA	NA	0.00121879879003469	3.80123280829878e-05	0.0830874416539048	22.5630543302733	22.5626144072359	0.0900591013846884	20.6981169981955	20.6980725745666	NA	NA	NA
9	21971100	9:21971100:G:A	G	A	0.000215238993405364	1	4646	2323	0	1	1	protein_coding	Transcript	CDKN2A	ENSG00000147889	ENST00000304494	missense_variant	ENSP00000307101.5:p.Arg87Trp	ENST00000304494.10:c.259C>T	likely_pathogenic	deleterious(0.01)	NA	NA	6.569e-06	1.47e-05	8.613e-06	9.544e-06	104782	1	95854	0	1&1&1&1	NA	NA	NA	NA	YES	28	4.128759	rs749714198&CM024659&CM990359&COSV58718452	21462282&26681309&7647780&7987387&8603820&23190892&10874641&19260062&29774366&26650572&15860862&18023021&12352668	9-21971100-G-A	14.6421083949228	22.552283466614	1	4645	1	104781	0	95854	1	34028	0.00121827457158155	3.79959641832691e-05	0.0831120442564399	22.555920303375	22.5554838015284	0.0462288557213929	Inf	61.9015175976752	0.225830253511535	7.32341081156559	7.32504574319234
8	96160524	8:96160524:C:G	C	G	0.00365905999206007	17	4646	2323	0	17	1	protein_coding	Transcript	GDF6	ENSG00000156466	ENST00000287020	missense_variant	ENSP00000287020.4:p.Asp57His	ENST00000287020.7:c.169G>C	uncertain_significance&likely_pathogenic&pathogenic	tolerated(0.17)	benign(0.003)	NA	5.912e-05	0.0001323	7.336e-05	0.000164	109742	18	99590	15	1&1	NA	NA	NA	NA	YES	22.2	2.418524	rs397514725&CM1310682	23307924	8-96160524-C-G	27.657293968708	22.3113414150004	17	4629	18	109724	15	99575	5	34024	0.00585237066154375	0.00228585494374207	4.87665979569059e-15	22.3852860617794	22.4200120846627	3.13023873028186e-15	24.3770590653493	24.2842535074853	3.18385164935696e-12	24.9955214717755	23.38476568253
8	18064504	8:18064504:T:C	T	C	0.00107666000258178	5	4644	2322	0	5	1	protein_coding	Transcript	ASAH1	ENSG00000104763	ENST00000637790	missense_variant	ENSP00000490272.1:p.Tyr137Cys	ENST00000637790.2:c.410A>G	likely_pathogenic&pathogenic	deleterious(0)	probably_damaging(0.999)	NA	6.572e-06	1.47e-05	2.137e-05	4.824e-05	103640	5	93692	5	1	NA	NA	NA	NA	YES	28.5	4.181649	rs371666412	NA	8-18064504-T-C	73.2421770463793	22.3188226074166	5	4639	5	103635	5	93687	1	34028	0.00251807132935132	0.000459968894982434	3.04347691290959e-05	22.3379877462864	22.3376441426878	4.8363947426863e-05	20.1934699400964	20.1934475697812	0.000134587396067621	36.6649950067235	26.8932356216546
11	65182883	11:65182883:T:TC	T	TC	0.000215238993405364	1	4646	2323	0	1	1	protein_coding	Transcript	CAPN1	ENSG00000014216	ENST00000279247	frameshift_variant	ENSP00000279247.7:p.Val64GlyfsTer103	ENST00000279247.11:c.182_183insC	pathogenic	NA	NA	NA	1.316e-05	1.471e-05	1.306e-05	9.685e-06	103250	1	93942	1	1	HC	NA	NA	PERCENTILE:0.0848484848484849&GERP_DIST:384.362018371932&BP_DIST:1942&DIST_FROM_LAST_EXON:1916&50_BP_RULE:PASS&ANN_ORF:1735.13&MAX_ORF:1735.13	YES	26.6	4.197784	rs758312955	27153400&31227335&27320912	11-65182883-T-TC	14.6321545482913	22.2239538880087	1	4645	1	103249	1	93941	1	34028	0.00121827457158155	3.79959641832691e-05	0.0842661870874635	22.2260043756318	22.2257022925412	0.0920304727399156	20.2220652165061	20.2220428371542	0.225830253511535	7.32341081156559	7.32504574319234
8	144513126	8:144513126:G:A	G	A	0.00195228005759418	9	4610	2305	0	9	1	protein_coding	Transcript	RECQL4	ENSG00000160957	ENST00000617875	stop_gained	ENSP00000482313.2:p.Arg826Ter	ENST00000617875.6:c.2476C>T	pathogenic&likely_pathogenic	NA	NA	NA	4.701e-05	7.432e-05	5.399e-05	8.746e-05	91474	8	82812	8	1&1	HC	NA	PHYLOCSF_WEAK	PERCENTILE:0.682657843948167&GERP_DIST:-1260.16093306541&BP_DIST:1145&DIST_FROM_LAST_EXON:1021&50_BP_RULE:PASS&ANN_ORF:-33.283&MAX_ORF:-33.283	YES	36	6.539143	rs386833851&CM033809	23757202&18716613&12734318&12952869	8-144513126-G-A	26.2685691280164	22.3219764188678	9	4601	8	91466	8	82804	3	34026	0.00370643996468885	0.0010274588949995	2.28654670561712e-08	22.3621834487662	22.2160740423519	5.16394821635664e-08	20.2509717951941	20.1121820889608	7.62022617484336e-07	22.1822473994212	20.0712034895453
14	74486404	14:74486404:C:T	C	T	0.000860955973621458	4	4646	2323	0	4	1	protein_coding	Transcript	NPC2	ENSG00000119655	ENST00000555619	missense_variant	ENSP00000451112.2:p.Val39Met	ENST00000555619.6:c.115G>A	pathogenic	deleterious(0.03)	probably_damaging(0.983)	NA	1.314e-05	1.47e-05	1.74e-05	3.886e-05	102922	4	93798	4	1&1&1	NA	NA	NA	NA	YES	25.5	3.726434	rs80358261&CM023106&COSV104587384	20301473&15937921&12447927&25764212&33147747	14-74486404-C-T	58.568433579691	22.1553261353952	4	4642	4	102918	4	93794	1	34028	0.00221177892901022	0.00033485818228978	0.000211470328787092	22.1690505202596	22.1687668282176	0.000297500676055877	20.2034688802276	20.2034464189553	0.000940211659780064	29.3032977651859	21.989337641357
21	44297705	21:44297705:C:T	C	T	0.00279811001382768	13	4646	2323	0	13	1	protein_coding	Transcript	AIRE	ENSG00000160224	ENST00000291582	missense_variant	ENSP00000291582.5:p.Pro539Leu	ENST00000291582.6:c.1616C>T	pathogenic/likely_pathogenic&pathogenic	deleterious(0)	probably_damaging(0.996)	NA	2.628e-05	1.47e-05	2.005e-05	8.906e-06	112286	1	102606	1	1&1	NA	NA	NA	NA	YES	24.8	3.539816	rs179363889&CM020263	11836330&21295522&15811934&17289071&17675238&28446514	21-44297705-C-T	190.347619988278	314.182575098549	13	4633	1	112285	1	102605	1	34028	0.0047817346431803	0.00163600219472526	8.16082996552525e-18	312.435292626556	218.100679831661	2.50105971249868e-17	285.701768723491	199.298478471997	1.33017773648524e-11	95.4703436881234	66.0961476205892
18	46521144	18:46521144:G:A	G	A	0.000430477986810729	2	4646	2323	0	2	1	protein_coding	Transcript	LOXHD1	ENSG00000167210	ENST00000642948	missense_variant	ENSP00000496347.1:p.Arg1742Cys	ENST00000642948.1:c.5224C>T	likely_pathogenic	deleterious(0.04)	probably_damaging(0.988)	0	4.599e-05	7.349e-05	3.197e-05	1.654e-05	60454	1	57198	1	1	NA	NA	NA	NA	YES	25.6	3.756036	rs561122654	NA	18-46521144-G-A	5.8576403158352	26.0264804601408	2	4644	1	60453	1	57197	3	34026	0.00156833224071703	0.000118060486892846	0.0145501987417241	26.0277425221531	21.6935802203323	0.0160802513355499	24.6199459785521	20.5251731438619	0.112651387546471	4.88437952101205	5.23299447887671
22	37724489	22:37724489:C:T	C	T	0.00150927004870027	7	4638	2319	0	7	1	protein_coding	Transcript	TRIOBP	ENSG00000100106	ENST00000644935	stop_gained	ENSP00000496394.1:p.Gln645Ter	ENST00000644935.1:c.1933C>T	pathogenic&likely_pathogenic	NA	NA	NA	6.617e-05	0.000118	4.007e-05	7.062e-05	113284	8	102280	8	1	HC	NA	NA	PERCENTILE:0.272330233868695&GERP_DIST:-2500.24740762711&BP_DIST:7922&DIST_FROM_LAST_EXON:7761&50_BP_RULE:PASS&ANN_ORF:4421.45&MAX_ORF:4421.45	YES	23.5	3.059214	rs377748152	NA	22-37724489-C-T	12.7904241415277	21.371708421131	7	4631	8	113276	8	102272	4	34025	0.00311232606807081	0.000731290517926707	7.05600455435587e-07	21.4017281757718	21.5804497336017	1.36044391544752e-06	19.3219207517969	19.4840637323698	7.5497781992704e-05	12.856072435743	12.2442333297348
19	11222821	19:11222821:C:T	C	T	0.000215238993405364	1	4646	2323	0	1	1	protein_coding	Transcript	DOCK6	ENSG00000130158	ENST00000294618	missense_variant	ENSP00000294618.6:p.Glu1052Lys	ENST00000294618.12:c.3154G>A	pathogenic	deleterious_low_confidence(0)	probably_damaging(0.999)	NA	NA	NA	9.124e-06	1.013e-05	98764	1	90376	1	1&1&1&1	NA	NA	NA	NA	YES	26.4	3.908083	rs774877657&CM155663&COSV53912788&COSV99626650	26457590&17159513	19-11222821-C-T	NA	21.2476795069461	1	4645	1	98763	1	90375	NA	NA	0.00121827457158155	3.79959641832691e-05	0.087837807012161	21.2601306917157	21.2600365945539	0.0953977526987773	19.4616238318589	19.4544182542245	NA	NA	NA
11	22255485	11:22255485:C:G	C	G	0.00129142997320741	6	4646	2323	0	6	1	protein_coding	Transcript	ANO5	ENSG00000171714	ENST00000324559	missense_variant	ENSP00000315371.9:p.Ala432Gly	ENST00000324559.9:c.1295C>G	pathogenic	deleterious_low_confidence(0)	possibly_damaging(0.75)	NA	1.316e-05	2.941e-05	2.793e-05	6.189e-05	113096	7	102158	7	1&1&1	NA	NA	NA	NA	YES	33	4.783415	rs137854524&CM161333&CS101060	23757202&20096397&23193613&17008331&26809617&31353849	11-22255485-C-G	43.9112537642779	20.866536972167	6	4640	7	113089	7	102151	1	34028	0.00281487575175188	0.000592005743238251	5.07949661595056e-06	20.8897627551052	21.1207628488309	8.89277264903865e-06	18.8685384854465	19.0779657364508	1.88200895276735e-05	43.9747197229065	31.7760657975075
1	156137204	1:156137204:G:A	G	A	0.000430477986810729	2	4646	2323	0	2	1	nonsense_mediated_decay	Transcript	LMNA	ENSG00000160789	ENST00000684195	splice_donor_variant&NMD_transcript_variant	NA	ENST00000684195.1:c.1579+1G>A	uncertain_significance&pathogenic	NA	NA	NA	3.942e-05	5.879e-05	4.102e-05	2.039e-05	98096	2	90036	2	1&1&1&1	NA	NA	NA	NA	NA	23.5	3.03812	rs57520892&CM021630&CM129551&CM990814	17848409&12196663&18796515&19432833&23497705&25286833&10080180&12075506&12788894&14627682&19084400&19764019&27930701&20980393&18604166&16218190&25324471&25982065&19933576&25823658&34135346&22549407	1-156137204-G-A	7.32229948648969	21.112211221713	2	4644	2	98094	2	90034	2	34027	0.00156833224071703	0.000118060486892846	0.0115398419542506	21.1206514857834	21.120572720422	0.013516696145344	19.3931797151426	19.3851867800624	0.0733330747860414	7.32803243661425	7.32640757885671
17	63971725	17:63971725:A:T	A	T	0.000215238993405364	1	4646	2323	0	1	1	protein_coding	Transcript	SCN4A	ENSG00000007314	ENST00000435607	missense_variant	ENSP00000396320.1:p.Met203Lys	ENST00000435607.3:c.608T>A	pathogenic	deleterious_low_confidence(0)	NA	NA	1.973e-05	4.413e-05	4.568e-06	1.026e-05	97502	1	89026	0	1&1	NA	NA	NA	NA	YES	26.6	3.948022	rs933258893&CM163665	26700687	17-63971725-A-T	4.87738484943042	20.9784593962344	1	4645	1	97501	0	89026	2	34027	0.00121827457158155	3.79959641832691e-05	0.0888977687503312	20.9884417961677	20.9883758475944	0.0495985993680075	Inf	57.4920891185018	0.318835519257285	3.66258155902519	4.39489828866645
18	10741029	18:10741029:A:C	A	C	0.000430477986810729	2	4646	2323	0	2	1	protein_coding	Transcript	PIEZO2	ENSG00000154864	ENST00000674853	splice_donor_variant	NA	ENST00000674853.1:c.4708+2T>G	likely_pathogenic	NA	NA	NA	NA	NA	7.047e-06	1.714e-05	58348	1	56138	1	1	HC	NA	NA	INTRON_SIZE:4320	YES	33	5.313198	rs1189625999	NA	18-10741029-A-C	NA	25.1154017975921	2	4644	1	58347	1	56137	NA	NA	0.00156833224071703	0.000118060486892846	0.0155134047400873	25.1173929574915	20.9378476334015	0.0166306877853212	24.1612644469898	20.1447949187211	NA	NA	NA
16	30985825	16:30985825:G:A	G	A	0.000430477986810729	2	4646	2323	0	2	1	protein_coding	Transcript	HSD3B7	ENSG00000099377	ENST00000297679	splice_donor_variant	NA	ENST00000297679.10:c.166+1G>A	pathogenic	NA	NA	0.001	6.568e-06	1.47e-05	9.156e-06	2.069e-05	96676	2	88758	2	1	HC	NA	NA	INTRON_SIZE:224	YES	32	4.728853	rs530793570	NA	16-30985825-G-A	29.2842167898455	20.8060892610309	2	4644	2	96674	2	88756	1	34028	0.00156833224071703	0.000118060486892846	0.0118552755733742	20.8148871632563	20.8148347507805	0.0138763235694984	19.1207200492336	19.1100226073851	0.0398197220200341	14.6527059455892	12.2110381454767
1	241519682	1:241519682:A:AG	A	AG	0.000866551010403782	4	4616	2308	0	4	1	protein_coding	Transcript	FH	ENSG00000091483	ENST00000366560	frameshift_variant	ENSP00000355518.4:p.Leu14ProfsTer42	ENST00000366560.4:c.40dup	uncertain_significance&likely_pathogenic&pathogenic	NA	NA	NA	1.971e-05	2.94e-05	2.746e-05	3.75e-05	53334	2	51568	2	1	HC	NA	PHYLOCSF_WEAK	PERCENTILE:0.0260926288323549&GERP_DIST:1036.45709601641&BP_DIST:1484&DIST_FROM_LAST_EXON:1342&50_BP_RULE:PASS&ANN_ORF:-15.912&MAX_ORF:-15.912	YES	19.44	2.108963	rs1060500900	11865300&21447597&20231875&25913776&21929734&21398687&27037871	1-241519682-A-AG	29.474524163394	23.1080269441009	4	4612	2	53332	2	51566	1	34028	0.00222613949025785	0.000337034793155091	0.000528882619554948	23.1398421624343	20.8126829268293	0.000596033700246953	22.3677082974572	20.123512195122	0.000919557641475171	29.4935961871348	22.1323577235772
16	29813676	16:29813676:T:TC	T	TC	0.000220750996959396	1	4530	2265	0	1	1	protein_coding	Transcript	PRRT2	ENSG00000167371	ENST00000358758	frameshift_variant	ENSP00000351608.7:p.Ala211SerfsTer14	ENST00000358758.12:c.622_623insC	pathogenic	NA	NA	NA	NA	NA	1.892e-05	1.072e-05	93268	1	85676	1	1	HC	NA	NA	PERCENTILE:0.608015640273705&GERP_DIST:420.372762823105&BP_DIST:398&DIST_FROM_LAST_EXON:388&50_BP_RULE:PASS&ANN_ORF:500.664&MAX_ORF:500.664	YES	22.2	2.588271	rs730882067	27173777&22243967&22744660&22623405&24465263	16-29813676-T-TC	NA	20.5924437462123	1	4529	1	93267	1	85675	NA	NA	0.00124944372331669	3.89689558098452e-05	0.0904948437648339	20.5911630978575	20.5911248482172	0.0979154202022867	18.9054019081067	18.9150016558119	NA	NA	NA
5	134608443	5:134608443:C:T	C	T	0.00107619003392756	5	4646	2323	0	5	1	protein_coding	Transcript	SAR1B	ENSG00000152700	ENST00000402673	missense_variant	ENSP00000385432.2:p.Asp137Asn	ENST00000402673.7:c.409G>A	pathogenic&likely_pathogenic	deleterious_low_confidence(0.02)	probably_damaging(0.994)	NA	3.311e-05	5.889e-05	2.416e-05	5.336e-05	112452	6	101632	6	1&1	NA	NA	NA	NA	YES	28.2	4.15296	rs28942109&CM035597	12692552&17945526&19285442	5-134608443-C-T	18.2745803010284	20.1684788966934	5	4641	6	112446	6	101626	2	34027	0.00251698845113395	0.000459770852011119	3.70757566675511e-05	20.1894263409171	20.4992003579745	5.89651133166475e-05	18.2462087493893	18.5266947853396	0.000424879362715572	18.325573797836	16.1285144888506
16	70474855	16:70474855:C:T	C	T	0.000215238993405364	1	4646	2323	0	1	1	protein_coding	Transcript	FCSK	ENSG00000157353	ENST00000288078	stop_gained	ENSP00000288078.6:p.Arg741Ter	ENST00000288078.11:c.2221C>T	likely_pathogenic	NA	NA	NA	1.971e-05	2.94e-05	9.322e-06	1.052e-05	95070	1	88110	1	1&1	HC	NA	NA	PERCENTILE:0.682334869431644&GERP_DIST:804.390286684036&BP_DIST:1028&DIST_FROM_LAST_EXON:927&50_BP_RULE:PASS&ANN_ORF:1093.82&MAX_ORF:1093.82	YES	36	6.961821	rs562205568&COSV55376375	NA	16-70474855-C-T	7.32105419746138	20.4599803617267	1	4645	1	95069	1	88109	1	34028	0.00121827457158155	3.79959641832691e-05	0.0910142453869497	20.4648904106483	20.4648584651814	0.0976684727150378	18.9565358297536	18.9666343773544	0.225830253511535	7.32341081156559	7.32504574319234
5	55231634	5:55231634:A:AC	A	AC	0.000860955973621458	4	4646	2323	0	4	1	protein_coding	Transcript	CCNO	ENSG00000152669	ENST00000282572	frameshift_variant	ENSP00000282572.4:p.Val265GlyfsTer106	ENST00000282572.5:c.793dup	pathogenic	NA	NA	NA	1.975e-05	4.415e-05	1.854e-05	4.269e-05	93708	4	86692	4	1	HC	NA	NA	PERCENTILE:0.753086419753086&GERP_DIST:141.635520744324&BP_DIST:260&DIST_FROM_LAST_EXON:-225&50_BP_RULE:FAIL&ANN_ORF:2566.19&MAX_ORF:2566.19	YES	31	4.696656	rs769899297	24747639&26139845	5-55231634-A-AC	19.5007015542799	20.167626461032	4	4642	4	93704	4	86688	2	34027	0.00221177892901022	0.00033485818228978	0.000298548487848607	20.184082149368	20.1840603123317	0.000396609028378779	18.6652939135719	18.6728056004308	0.00255096092989177	14.6585875990348	13.1932148626817
1	152308204	1:152308204:C:A	C	A	0.000860955973621458	4	4646	2323	0	4	1	protein_coding	Transcript	FLG	ENSG00000143631	ENST00000368799	stop_gained	ENSP00000357789.1:p.Gly2228Ter	ENST00000368799.2:c.6682G>T	pathogenic	NA	NA	NA	6.577e-05	0.0001323	1.988e-05	4.395e-05	113754	5	102738	5	1&1	LC	END_TRUNC	PHYLOCSF_WEAK	PERCENTILE:0.548334153947152&GERP_DIST:-20125.0993526459&BP_DIST:5504&DIST_FROM_LAST_EXON:-6543&50_BP_RULE:FAIL&ANN_ORF:-33241.8&MAX_ORF:-33241.8	YES	35	6.095235	rs778545248&COSV100912436	NA	1-152308204-C-A	6.50760373107678	19.589441948156	4	4642	5	113749	5	102733	5	34024	0.00221177892901022	0.00033485818228978	0.000254524936284003	19.6022235475529	20.0469085034513	0.000369996978684827	17.7033838451493	18.1054780437656	0.015897068276723	5.86322095845743	5.99638713467469
20	1980456	20:1980456:A:G	A	G	0.000860955973621458	4	4646	2323	0	4	1	protein_coding	Transcript	PDYN	ENSG00000101327	ENST00000217305	missense_variant	ENSP00000217305.2:p.Leu211Ser	ENST00000217305.3:c.632T>C	uncertain_significance&pathogenic	deleterious(0)	probably_damaging(0.93)	NA	1.315e-05	2.94e-05	1.989e-05	4.397e-05	113712	5	102696	5	1&1	NA	NA	NA	NA	YES	28	4.126571	rs267606940&CM107859	21035104&23108490	20-1980456-A-G	29.2842167898455	19.5805315811112	4	4642	5	113707	5	102691	1	34028	0.00221177892901022	0.00033485818228978	0.000254871849249543	19.5949805480665	20.0395065354678	0.000370550596336096	17.6961459063732	18.0980760757821	0.000940211659780064	29.3032977651859	21.989337641357
10	89245712	10:89245712:G:A	G	A	0.000860955973621458	4	4646	2323	0	4	1	protein_coding	Transcript	LIPA	ENSG00000107798	ENST00000336233	stop_gained	ENSP00000337354.5:p.Arg65Ter	ENST00000336233.10:c.193C>T	pathogenic	NA	NA	NA	3.288e-05	5.881e-05	1.989e-05	4.397e-05	113702	5	102688	4	1&1&1	HC	NA	NA	PERCENTILE:0.160833333333333&GERP_DIST:-442.01778678596&BP_DIST:1000&DIST_FROM_LAST_EXON:767&50_BP_RULE:PASS&ANN_ORF:330.845&MAX_ORF:330.845	YES	37	7.313059	rs779712562&CM993349&COSV105000434	10562460&23485521&29196158&10627498&9367797&9554751&26252914	10-89245712-G-A	14.6396186638575	19.5805315811112	4	4642	5	113697	4	102684	2	34027	0.00221177892901022	0.00033485818228978	0.000254954534623863	19.5932560313921	20.0377441621383	0.000213254302359484	22.1186307271033	22.1183629509962	0.00255096092989177	14.6585875990348	13.1932148626817
5	134607010	5:134607010:A:T	A	T	0.000860955973621458	4	4646	2323	0	4	1	protein_coding	Transcript	SAR1B	ENSG00000152700	ENST00000402673	missense_variant	ENSP00000385432.2:p.Ser179Arg	ENST00000402673.7:c.537T>A	pathogenic	deleterious_low_confidence(0)	possibly_damaging(0.9)	NA	6.57e-06	1.47e-05	1.989e-05	4.398e-05	113700	5	102684	5	1&1	NA	NA	NA	NA	YES	23.7	3.122204	rs28942110&CM035596	12692552&17945526&19285442	5-134607010-A-T	58.568433579691	19.5760794365952	4	4642	5	113695	5	102679	1	34028	0.00221177892901022	0.00033485818228978	0.000254971075719897	19.5929111283798	20.0373916874725	0.0003707089628266	17.6940779246869	18.0959612277868	0.000940211659780064	29.3032977651859	21.989337641357
8	11550181	8:11550181:C:T	C	T	0.00279811001382768	13	4646	2323	0	13	1	protein_coding	Transcript	BLK	ENSG00000136573	ENST00000259089	missense_variant	ENSP00000259089.4:p.Arg131Trp	ENST00000259089.9:c.391C>T	uncertain_significance&benign&pathogenic&likely_benign	deleterious_low_confidence(0)	probably_damaging(0.999)	NA	0.0005782	0.001088	0.0005169	0.000967	113756	110	102748	98	1&1&1	NA	NA	NA	NA	YES	23.3	2.96125	rs73663163&COSV52054843&COSV52055376	31101814	8-11550181-C-T	2.57179229212103	2.89359877334817	13	4633	110	113646	98	102650	37	33992	0.0047817346431803	0.00163600219472526	0.00113240048464091	2.89889910580453	2.99652833217855	0.00104875709274652	2.93902959440681	3.03633328020009	0.00513371603861851	2.57781799440096	2.6410488831337
7	144591419	7:144591419:T:A	T	A	0.000432900007581338	2	4620	2310	0	2	1	protein_coding_CDS_not_defined	Transcript	TPK1	ENSG00000196511	ENST00000548831	non_coding_transcript_exon_variant	NA	ENST00000548831.1:n.276A>T	pathogenic	NA	NA	NA	0.0001052	0.0001911	8.379e-05	0.0001765	113340	20	102330	17	1&1	NA	NA	NA	NA	NA	24.9	3.571912	rs375169579&CS1110067	9536098&22152682&17576681&33086386	7-144591419-T-A	2.26530616212108	2.45269126108407	2	4618	20	113320	17	102313	7	34022	0.00157715042329231	0.000118724941494547	0.212439355980293	2.45381323593936	2.99222110441306	0.197162904547728	2.60663103124104	3.16471024915325	0.293480971973514	2.10488865975608	2.45552307747826
17	7224663	17:7224663:G:A	G	A	0.000431219988968223	2	4638	2319	0	2	1	protein_coding	Transcript	ACADVL	ENSG00000072778	ENST00000356839	missense_variant	ENSP00000349297.5:p.Arg567Gln	ENST00000356839.10:c.1700G>A	pathogenic/likely_pathogenic&conflicting_interpretations_of_pathogenicity	deleterious(0.01)	probably_damaging(0.947)	NA	0.0001608	0.000182	0.0001057	0.0001743	74590	13	69338	13	1&1	NA	NA	NA	NA	YES	32	4.64974	rs398123084&CM132670	23757202&23480858&28600779&29268767&32518924&32061778&20056241	17-7224663-G-A	2.3693405987265	2.47401026373048	2	4636	13	74577	13	69325	6	34023	0.00157103500686688	0.000118264140951561	0.218018587150287	2.47479555404623	2.97867963941511	0.241482467866561	2.30052533525357	2.76891093617072	0.247865788626519	2.44617305041835	2.82237928145401
19	45352780	19:45352780:A:AC	A	AC	0.000217202003113925	1	4604	2302	0	1	1	protein_coding	Transcript	ERCC2	ENSG00000104884	ENST00000391945	frameshift_variant	ENSP00000375809.4:p.Val623GlyfsTer26	ENST00000391945.10:c.1867dup	pathogenic	NA	NA	NA	4.242e-05	9.416e-05	5.974e-05	0.0001057	113476	12	102556	10	1	HC	NA	NA	PERCENTILE:0.81778361804643&GERP_DIST:359.014885240793&BP_DIST:413&DIST_FROM_LAST_EXON:321&50_BP_RULE:PASS&ANN_ORF:510.353&MAX_ORF:510.353	YES	34	5.122873	rs756630156	NA	19-45352780-A-AC	2.30673325312155	2.05489123097375	1	4603	12	113464	10	102546	3	34026	0.00122937872047182	3.83425917517058e-05	0.403722909667541	2.05415000164234	2.95769305962854	0.383118069968931	2.227799909206	3.18225263386554	0.398059056500488	2.46390351721001	3.16776055485733
22	50454590	22:50454590:C:G	C	G	0.00322997011244297	15	4644	2322	0	15	1	protein_coding	Transcript	SBF1	ENSG00000100241	ENST00000380817	missense_variant	ENSP00000370196.2:p.Gln1655His	ENST00000380817.8:c.4965G>C	uncertain_significance&likely_pathogenic	deleterious_low_confidence(0.01)	NA	0.002	0.000828	0.001176	0.0008112	0.001126	110102	124	100078	112	1	NA	NA	NA	NA	YES	21.1	2.230027	rs147869659	NA	22-50454590-C-G	2.74657322486647	2.86853473573976	15	4629	124	109978	112	99966	40	33989	0.00532268051271622	0.00195843247715775	0.000540748439386756	2.8739486799217	2.95757693263604	0.000529774883645073	2.89220321378489	2.97508634241759	0.00164043806360497	2.75338122394585	2.80987734323228
14	88385821	14:88385821:G:A	G	A	0.000215238993405364	1	4646	2323	0	1	1	protein_coding	Transcript	SPATA7	ENSG00000042317	ENST00000393545	start_lost	ENSP00000377176.4:p.Met1?	ENST00000393545.9:c.3G>A	uncertain_significance&likely_pathogenic	deleterious(0.04)	benign(0.006)	NA	4.599e-05	7.349e-05	4.703e-05	0.0001048	104952	11	96776	11	1&1&1	NA	NA	NA	NA	YES	33	4.841556	rs200244203&CM101410&CM124907	22334370	14-88385821-G-A	2.9288201579176	2.05380718898249	1	4645	11	104941	11	96765	3	34026	0.00121827457158155	3.79959641832691e-05	0.405371798848762	2.05382208553742	2.94651205233676	0.430344364628799	1.89386393930153	2.71694908115848	0.400669667414367	2.44165365474288	3.13912080815536
3	45979728	3:45979728:G:A	G	A	0.000215238993405364	1	4646	2323	0	1	1	protein_coding	Transcript	FYCO1	ENSG00000163820	ENST00000296137	missense_variant	ENSP00000296137.2:p.Arg89Cys	ENST00000296137.7:c.265C>T	likely_pathogenic	deleterious(0)	probably_damaging(1)	0	0.0002826	5.879e-05	0.0001233	0.0001055	113770	12	102754	11	1&1	NA	NA	NA	NA	YES	32	4.470087	rs141476300&COSV56118527	35011756	3-45979728-G-A	3.66114974324485	2.04018003227834	1	4645	12	113758	11	102743	2	34027	0.00121827457158155	3.79959641832691e-05	0.40568848772599	2.04085126985044	2.93854698094931	0.411804902613231	2.01080687344231	2.88479734946863	0.318835519257285	3.66258155902519	4.39489828866645
12	32755124	12:32755124:T:C	T	C	0.000215238993405364	1	4646	2323	0	1	1	protein_coding	Transcript	YARS2	ENSG00000139131	ENST00000324868	missense_variant	ENSP00000320658.8:p.Ile251Val	ENST00000324868.13:c.751A>G	likely_pathogenic	deleterious(0.01)	possibly_damaging(0.858)	NA	5.258e-05	8.82e-05	5.567e-05	0.0001055	113766	12	102750	10	1&1	NA	NA	NA	NA	YES	25.4	3.700807	rs372098364&CM163865	24088041&26633545	12-32755124-T-C	2.44035139915379	2.04018003227834	1	4645	12	113754	10	102740	3	34026	0.00121827457158155	3.79959641832691e-05	0.405699146678685	2.04077951051731	2.93844365515015	0.385218330174128	2.21191670255571	3.15944769900211	0.400669667414367	2.44165365474288	3.13912080815536
4	186208972	4:186208972:C:T	C	T	0.000215238993405364	1	4646	2323	0	1	1	protein_coding	Transcript	CYP4V2	ENSG00000145476	ENST00000378802	missense_variant	ENSP00000368079.4:p.Arg400Cys	ENST00000378802.5:c.1198C>T	conflicting_interpretations_of_pathogenicity&likely_pathogenic	deleterious(0)	probably_damaging(1)	NA	9.205e-05	0.0001764	4.772e-05	0.0001055	113762	12	102750	12	1&1&1	NA	NA	NA	NA	YES	24.7	3.492537	rs138444697&CM074768&COSV66505045	22497028&24480711&17962476&27959968&28051075&33546218&16179904&31960602&31512983&28698241	4-186208972-C-T	1.2201756995769	2.04018003227834	1	4645	12	113750	12	102738	6	34023	0.00121827457158155	3.79959641832691e-05	0.405709806175086	2.04070775119015	2.93834032935098	0.437264707957875	1.84305626322316	2.65388440426219	0.591774761860024	1.22076745297543	1.69014679218102
7	42048631	7:42048631:C:T	C	T	0.000215331994695589	1	4644	2322	0	1	1	protein_coding	Transcript	GLI3	ENSG00000106571	ENST00000395925	missense_variant	ENSP00000379258.3:p.Arg180Gln	ENST00000395925.8:c.539G>A	uncertain_significance&likely_pathogenic	deleterious(0)	NA	0.001	9.403e-05	0.0001925	5.172e-05	0.0001055	113710	12	102698	11	1	NA	NA	NA	NA	YES	24.8	3.525105	rs140772904	30773290	7-42048631-C-T	1.11860776465241	2.04106156109563	1	4643	12	113698	11	102687	7	34022	0.00121879879003469	3.80123280829878e-05	0.405717886087009	2.04065349539143	2.93826208678798	0.411839896199432	2.01057659627217	2.88446683302044	0.640674803601124	1.04680835511109	1.46538171637773
14	30885985	14:30885985:C:T	C	T	0.000215238993405364	1	4646	2323	0	1	1	protein_coding	Transcript	COCH	ENSG00000100473	ENST00000396618	missense_variant	ENSP00000379862.3:p.Arg384Cys	ENST00000396618.9:c.1150C>T	likely_pathogenic	deleterious(0)	probably_damaging(0.946)	NA	5.914e-05	7.349e-05	9.148e-05	0.0001055	113718	12	102702	11	1&1	NA	NA	NA	NA	YES	26	3.82654	rs756541797&COSV99363345	NA	14-30885985-C-T	2.9288201579176	2.04018003227834	1	4645	12	113706	11	102691	3	34026	0.00121827457158155	3.79959641832691e-05	0.405827096531545	2.03991839899048	2.93720374556022	0.411959494137594	2.00978927924954	2.88333731100223	0.400669667414367	2.44165365474288	3.13912080815536
7	152152798	7:152152798:G:A	G	A	0.000215238993405364	1	4646	2323	0	1	1	protein_coding	Transcript	KMT2C	ENSG00000055609	ENST00000262189	missense_variant	ENSP00000262189.6:p.Arg4145Cys	ENST00000262189.11:c.12433C>T	likely_pathogenic	NA	possibly_damaging(0.538)	NA	9.859e-05	0.000147	0.0001631	0.0001055	113716	12	102700	10	1&1	NA	NA	NA	NA	YES	31	4.370186	rs201100798&COSV51480719	NA	7-152152798-G-A	1.46421083949228	2.04018003227834	1	4645	12	113704	10	102690	5	34024	0.00121827457158155	3.79959641832691e-05	0.405832429475515	2.03988251936265	2.93715208266064	0.38536075665229	2.21084613187612	3.15791011270508	0.536029693629758	1.46494973617365	1.99750491678164
19	12891965	19:12891965:C:T	C	T	0.000215238993405364	1	4646	2323	0	1	1	protein_coding	Transcript	GCDH	ENSG00000105607	ENST00000222214	missense_variant	ENSP00000222214.4:p.Arg88Cys	ENST00000222214.10:c.262C>T	pathogenic	deleterious_low_confidence(0)	probably_damaging(1)	NA	7.227e-05	0.0001176	4.773e-05	0.0001055	113710	12	102714	9	1&1	NA	NA	NA	NA	YES	32	4.593027	rs142967670&CM960708	25087612&8900227&10699052&9600243&11073722&23395213&27397597&19433437&20978942&25255367&15505393&24332224&28062662&27243974&26633542&21811973&28438223	19-12891965-C-T	1.83026354936534	2.04018003227834	1	4645	12	113698	9	102705	4	34025	0.00121827457158155	3.79959641832691e-05	0.405848429123756	2.03977488048846	2.9369970939619	0.357514751719863	2.45670762632307	3.49083153476199	0.472674237381341	1.83123240481536	2.44146665231586
10	78009682	10:78009682:G:C	G	C	0.000215238993405364	1	4646	2323	0	1	1	protein_coding	Transcript	POLR3A	ENSG00000148606	ENST00000372371	splice_polypyrimidine_tract_variant&splice_region_variant&intron_variant	NA	ENST00000372371.8:c.1771-7C>G	conflicting_interpretations_of_pathogenicity&likely_pathogenic&pathogenic	NA	NA	0.001	0.0001315	0.0002499	0.0001074	0.0001055	113698	12	102684	8	1&1	NA	NA	NA	NA	YES	7.991	0.650126	rs201314157&CS176992	28459997&32214227&614258&32582862&31940116	10-78009682-G-C	0.861300493818985	2.04018003227834	1	4645	12	113686	8	102676	9	34020	0.00121827457158155	3.79959641832691e-05	0.405880432094163	2.03955960278217	2.93668711656442	0.328527475366573	2.76302706421102	3.90041596231647	0.72195208640414	0.81380054712661	1.15631425997995
5	34941184	5:34941184:G:A	G	A	0.000215238993405364	1	4646	2323	0	1	1	protein_coding	Transcript	DNAJC21	ENSG00000168724	ENST00000648817	splice_donor_variant	NA	ENST00000648817.1:c.983+1G>A	uncertain_significance&pathogenic&pathogenic/likely_pathogenic&likely_pathogenic	NA	NA	NA	2.63e-05	4.41e-05	5.969e-05	0.0001056	113670	12	102672	10	1&1	HC	NA	NA	INTRON_SIZE:3683	YES	34	5.615567	rs368148362&CS168088	27346687&28062395&16199547	5-34941184-G-A	4.88070279830758	2.03824804361141	1	4645	12	113658	10	102662	2	34027	0.00121827457158155	3.79959641832691e-05	0.405955124747132	2.03905728835491	2.93596383597029	0.385440560336452	2.21024655312922	3.15704906437874	0.318835519257285	3.66258155902519	4.39489828866645
3	15635478	3:15635478:CGG:C	CGG	C	0.000215238993405364	1	4646	2323	0	1	1	protein_coding	Transcript	BTD	ENSG00000169814	ENST00000643237	frameshift_variant	ENSP00000495254.2:p.Gly14LeufsTer17	ENST00000643237.3:c.40_41del	uncertain_significance&pathogenic	NA	NA	NA	0.0001445	0.0002205	0.0001233	0.0001056	113668	12	102654	11	1	HC	NA	NA	PERCENTILE:0.0260814249363868&GERP_DIST:-519.382920527458&BP_DIST:1530&DIST_FROM_LAST_EXON:358&50_BP_RULE:PASS&ANN_ORF:172.718&MAX_ORF:172.718	YES	22	2.528708	rs765906887	NA	3-15635478-CGG-C	0.976140559661517	2.03824804361141	1	4645	12	113656	11	102643	8	34021	0.00121827457158155	3.79959641832691e-05	0.405960460957715	2.03902140876492	2.93591217307071	0.412102293900834	2.00884996462778	2.8819895831871	0.683979993324588	0.915518747562099	1.29238921916846
10	120886785	10:120886785:T:A	T	A	0.000215238993405364	1	4646	2323	0	1	1	protein_coding	Transcript	WDR11	ENSG00000120008	ENST00000263461	missense_variant	ENSP00000263461.5:p.His690Gln	ENST00000263461.11:c.2070T>A	not_provided&pathogenic	deleterious(0)	probably_damaging(0.98)	NA	4.601e-05	0.0001029	5.173e-05	0.0001056	113618	12	102606	9	1&1	NA	NA	NA	NA	YES	23.2	2.892283	rs318240761&CM106631	20887964	10-120886785-T-A	2.09172977070325	2.03824804361141	1	4645	12	113606	9	102597	4	34025	0.00121827457158155	3.79959641832691e-05	0.40609391049094	2.03812441954304	2.93462060058121	0.357807355079844	2.454125489327	3.48716074979182	0.472674237381341	1.83123240481536	2.44146665231586
5	33963745	5:33963745:G:C	G	C	0.000215238993405364	1	4646	2323	0	1	1	protein_coding	Transcript	SLC45A2	ENSG00000164175	ENST00000296589	stop_gained	ENSP00000296589.4:p.Tyr278Ter	ENST00000296589.9:c.834C>G	pathogenic/likely_pathogenic	NA	NA	NA	7.232e-05	0.0001323	5.572e-05	0.0001056	113592	12	102620	9	1&1&1	HC	NA	NA	PERCENTILE:0.523540489642185&GERP_DIST:298.771698733419&BP_DIST:755&DIST_FROM_LAST_EXON:531&50_BP_RULE:PASS&ANN_ORF:296.385&MAX_ORF:296.385	YES	33	5.137232	rs116887602&CM083852&COSV56875504	30531825	5-33963745-G-C	1.62690093276919	2.03824804361141	1	4645	12	113580	9	102611	5	34024	0.00121827457158155	3.79959641832691e-05	0.406163337908462	2.03765798555663	2.93394898288666	0.357769398546198	2.45446021387154	3.48763659228795	0.536029693629758	1.46494973617365	1.99750491678164
3	134559198	3:134559198:C:A	C	A	0.000215238993405364	1	4646	2323	0	1	1	protein_coding	Transcript	CEP63	ENSG00000182923	ENST00000675561	stop_gained	ENSP00000502085.1:p.Tyr574Ter	ENST00000675561.1:c.1722C>A	pathogenic	NA	NA	NA	3.942e-05	2.939e-05	9.16e-05	0.0001058	113462	12	102446	9	1	HC	NA	NA	PERCENTILE:0.815340909090909&GERP_DIST:-6.17993714809417&BP_DIST:389&DIST_FROM_LAST_EXON:231&50_BP_RULE:PASS&PHYLOCSF_TOO_SHORT	YES	36	6.811898	rs368122278	21983783&26158450	3-134559198-C-A	7.32354519922982	2.03439502273501	1	4645	12	113450	9	102437	1	34028	0.00121827457158155	3.79959641832691e-05	0.40651082089233	2.03532582003208	2.93059089441395	0.358241705062159	2.45030000278047	3.481722549836	0.225830253511535	7.32341081156559	7.32504574319234
2	65021067	2:65021067:C:A	C	A	0.000215238993405364	1	4646	2323	0	1	1	protein_coding	Transcript	SLC1A4	ENSG00000115902	ENST00000234256	stop_gained	ENSP00000234256.3:p.Ser507Ter	ENST00000234256.4:c.1520C>A	uncertain_significance&pathogenic	NA	NA	NA	0.0001183	0.0001911	5.177e-05	0.0001058	113422	12	102440	9	1&1	HC	NA	NA	PERCENTILE:0.950594121325829&GERP_DIST:-10.7182101249695&BP_DIST:79&DIST_FROM_LAST_EXON:-155&50_BP_RULE:FAIL&ANN_ORF:1367.59&MAX_ORF:1367.59	YES	38	7.370079	rs200617042&COSV52236045	25741868	2-65021067-C-A	1.12631603037867	2.03439502273501	1	4645	12	113410	9	102431	7	34022	0.00121827457158155	3.79959641832691e-05	0.406617854853758	2.03460823218592	2.92955763642234	0.358258013283833	2.45015654482224	3.48151861733766	0.640823444398514	1.04635745622519	1.46475083414057
12	110619957	12:110619957:G:A	G	A	0.000215331994695589	1	4644	2322	0	1	1	protein_coding	Transcript	TCTN1	ENSG00000204852	ENST00000397659	splice_donor_variant	NA	ENST00000397659.9:c.341+1G>A	likely_pathogenic	NA	NA	NA	5.917e-05	0.0001323	6.01e-05	0.0001059	113292	12	102276	11	1	HC	NA	NA	INTRON_SIZE:6405	YES	33	4.915975	rs200241085	27894351&21725307&16199547&22693042	12-110619957-G-A	1.62760389036726	2.03335216898573	1	4643	12	113280	11	102265	5	34024	0.00121879879003469	3.80123280829878e-05	0.406835333958951	2.03315145276335	2.92745989016905	0.413098473283976	2.00231498272999	2.87261295593185	0.535885698501184	1.46558073276417	1.99836526131347
16	56913277	16:56913277:G:A	G	A	0.000215238993405364	1	4646	2323	0	1	1	protein_coding	Transcript	SLC12A3	ENSG00000070915	ENST00000563236	missense_variant	ENSP00000456149.2:p.Gly980Arg	ENST00000563236.6:c.2938G>A	pathogenic&pathogenic/likely_pathogenic	deleterious_low_confidence(0.01)	possibly_damaging(0.88)	NA	4.6e-05	7.35e-05	5.578e-05	0.0001059	113282	12	102268	10	1&1	NA	NA	NA	NA	YES	28.5	4.185942	rs34803727&CM023687	17329572&18391953&21415153&12039972&22009145&23328711&11168953&29942493	16-56913277-G-A	2.92842167898455	2.03247396983347	1	4645	12	113270	10	102258	3	34026	0.00121827457158155	3.79959641832691e-05	0.406992904864432	2.03209668086193	2.92594123345173	0.386595610125449	2.20129516818143	3.14462536709873	0.400669667414367	2.44165365474288	3.13912080815536
1	11999028	1:11999028:G:A	G	A	0.00107619003392756	5	4646	2323	0	5	1	protein_coding	Transcript	MFN2	ENSG00000116688	ENST00000235329	missense_variant	ENSP00000235329.5:p.Arg250Gln	ENST00000235329.10:c.749G>A	likely_benign&uncertain_significance&likely_pathogenic	deleterious(0.02)	benign(0.297)	NA	0.0002104	0.0003235	0.0002266	0.0004043	113770	46	102754	43	1&1&1	NA	NA	NA	NA	YES	25.3	3.672059	rs140234726&CM062868&COSV52421375	22492563&16714318&21258814&26392352&26306937&28660751&26752306&26968897&26930221&30442897&32376792&25850958	1-11999028-G-A	3.32670798741131	2.66186008886362	5	4641	46	113724	43	102711	11	34018	0.00251698845113395	0.000459770852011119	0.0490903558637725	2.66346236871311	2.89804695599193	0.0556331571075961	2.57320533728098	2.79791263476309	0.0349322185426837	3.33144259094027	3.50527144054817
20	25082047	20:25082047:A:G	A	G	0.000430662999860942	2	4644	2322	0	2	1	protein_coding	Transcript	VSX1	ENSG00000100987	ENST00000376709	missense_variant	ENSP00000365899.3:p.Leu17Pro	ENST00000376709.9:c.50T>C	pathogenic&likely_benign	deleterious(0.04)	possibly_damaging(0.906)	NA	0.0001248	0.0002352	0.0001267	0.0001761	51096	9	50816	9	1&1	NA	NA	NA	NA	YES	22.7	2.622244	rs74315436&CM054171	25254113&21976959&15623752&23795306	20-25082047-A-G	1.8310501694768	2.44555934049371	2	4642	9	51087	9	50807	8	34021	0.00156900706004833	0.000118111334623364	0.231928115882959	2.4455848504846	2.89587053255109	0.233691018565438	2.43218112183736	2.87999886630955	0.342054413286366	1.83220044592504	2.15537394279198
1	197434706	1:197434706:G:A	G	A	0.00107619003392756	5	4646	2323	0	5	1	protein_coding	Transcript	CRB1	ENSG00000134376	ENST00000367400	missense_variant&splice_region_variant	ENSP00000356370.3:p.Cys948Tyr	ENST00000367400.8:c.2843G>A	pathogenic&conflicting_interpretations_of_pathogenicity	deleterious(0)	probably_damaging(0.919)	NA	0.0002039	0.0003676	0.0002122	0.0004072	112956	46	101998	40	1&1&1	NA	NA	NA	NA	YES	32	4.492033	rs62645748&CM992152&COSV66329666	10508521&11231775&20301475&18055816&23379534&9536098&29391521&29343940&24512366&17576681&27113771&20956273&30718709&19401883&34662339	1-197434706-G-A	2.92761162657116	2.64290283381031	5	4641	46	112910	40	101958	13	34016	0.00251698845113395	0.000459770852011119	0.0502975900198551	2.64439920816543	2.87730375446388	0.0451894684166938	2.74607306058147	2.98313391131805	0.0560025793289546	2.81891413686693	2.98579641798429
21	46112374	21:46112374:G:A	G	A	0.00430478015914559	20	4646	2323	0	20	1	protein_coding	Transcript	COL6A2	ENSG00000142173	ENST00000300527	missense_variant	ENSP00000300527.4:p.Gly171Arg	ENST00000300527.9:c.511G>A	uncertain_significance&benign&likely_benign&likely_pathogenic&conflicting_interpretations_of_pathogenicity	deleterious(0.01)	probably_damaging(1)	0.002	0.001164	0.002059	0.001165	0.001533	103698	159	95862	145	1&1	NA	NA	NA	NA	YES	25.9	3.816785	rs200710788&COSV56001682	NA	21-46112374-G-A	2.09071401609791	2.80807577243679	20	4626	159	103539	145	95717	70	33959	0.0066401156128943	0.0027884765679267	9.52353939342183e-05	2.81528593507811	2.87638271684825	8.4012893322528e-05	2.8538829785196	2.91494019029029	0.00451308364275367	2.09735945509677	2.13438846362269
14	24259769	14:24259769:G:C	G	C	0.000645717023871839	3	4646	2323	0	3	1	protein_coding	Transcript	TGM1	ENSG00000092295	ENST00000206765	missense_variant	ENSP00000206765.6:p.Arg307Gly	ENST00000206765.11:c.919C>G	pathogenic	deleterious(0)	benign(0.356)	NA	0.0002763	0.0003676	0.0001526	0.0002578	112488	29	102242	28	1&1&1&1&1	NA	NA	NA	NA	YES	24.3	3.36472	rs121918731&CM012196&CM065480&COSV105068815&COSV99252672	19890349&16968736&11511296&11407995&19212342&19863506&19262603&26762237&28403434&14996130&27025581&20167857&21895619&22801880&24419105&26076875	14-24259769-G-C	1.75657514655016	2.50472080632986	3	4643	29	112459	28	102214	13	34016	0.00189688920142584	0.000219625718029102	0.132418628104904	2.50553166134192	2.87340423007922	0.150415046946967	2.35863368313967	2.70327509308428	0.300451900637117	1.69064989076228	1.89923389524983
8	19954222	8:19954222:G:A	G	A	0.000860955973621458	4	4646	2323	0	4	1	protein_coding	Transcript	LPL	ENSG00000175445	ENST00000650287	missense_variant	ENSP00000497642.1:p.Gly215Glu	ENST00000650287.1:c.644G>A	pathogenic&pathogenic/likely_pathogenic&conflicting_interpretations_of_pathogenicity	tolerated(0.24)	probably_damaging(0.999)	0	0.0002432	0.000294	0.0001909	0.0003341	113740	38	102724	34	1&1	NA	NA	NA	NA	YES	24.4	3.405567	rs118204057&CM900162	18922999&22239554&1351946&1872917&1969408&1975597&2394828&2914262&6645961&11334614&22095987&27055971&1400331&24503134&28534127&29748148&33303402&12905705&30150141&24793350&9401010&32041611&29054425&28438574&31589614&29288010&28274961&33462484&34226706&26337181&32472350&30210108&24747307	8-19954222-G-A	2.92842167898455	2.57694095666405	4	4642	38	113702	34	102690	10	34019	0.00221177892901022	0.00033485818228978	0.0816452628367586	2.57846995786932	2.86266076411472	0.0806611260602954	2.60272308228313	2.88517243801363	0.0775800731461795	2.9312963142987	3.14050311562428
11	9839663	11:9839663:G:T	G	T	0.00150667002890259	7	4646	2323	0	7	1	protein_coding	Transcript	SBF2	ENSG00000133812	ENST00000256190	missense_variant	ENSP00000256190.8:p.Thr1097Asn	ENST00000256190.13:c.3290C>A	uncertain_significance&conflicting_interpretations_of_pathogenicity&likely_pathogenic&likely_benign	deleterious_low_confidence(0)	NA	0.001	0.0006177	0.0006174	0.001042	0.0005626	113758	64	102742	58	1	NA	NA	NA	NA	YES	23.5	3.044854	rs141894081	NA	11-9839663-G-T	2.44034666164981	2.67804839833379	7	4639	64	113694	58	102684	21	34008	0.00310697270583868	0.000730030980996513	0.0212804385172192	2.68055581465461	2.84950764040832	0.0220216218393495	2.6714180887901	2.83752117408761	0.043660745617861	2.44351623857321	2.55704930112256
12	120999607	12:120999607:G:A	G	A	0.00258286995813251	12	4646	2323	2	10	0.0141401002183557	protein_coding	Transcript	HNF1A	ENSG00000135100	ENST00000257555	missense_variant	ENSP00000257555.5:p.Arg583Gln	ENST00000257555.11:c.1748G>A	uncertain_significance&conflicting_interpretations_of_pathogenicity&likely_pathogenic	tolerated_low_confidence(0.23)	benign(0.05)	0.002	0.0005848	0.0007791	0.0004785	0.0009413	106236	100	96896	92	1&1&1	NA	NA	NA	NA	YES	23.6	3.08886	rs137853242&CM020517&COSV99983097	24033266&28453780&24097065&10333057&91120&11942313&12355088&12359128&16917892&27899486&9112026&20393147&9313764&12832318	12-120999607-G-A	3.31519696846683	2.7439391884973	12	4634	100	106136	92	96804	27	34002	0.00450945630655934	0.00147815833950116	0.00263524205365164	2.74840155992241	2.84843180794699	0.0028929310420328	2.72472908274344	2.82267541033319	0.00152519724314424	3.26085257621427	3.33491893800449
1	169555299	1:169555299:C:G	C	G	0.000430477986810729	2	4646	2323	0	2	1	protein_coding	Transcript	F5	ENSG00000198734	ENST00000367797	missense_variant	ENSP00000356771.3:p.Arg334Thr	ENST00000367797.9:c.1001G>C	pathogenic	tolerated(0.16)	possibly_damaging(0.794)	0	7.89e-05	0.0001029	0.0002268	0.0001848	113648	21	102632	18	1&1	NA	NA	NA	NA	YES	21.3	2.257151	rs118203906&CM980658	25341889&27976734&9454742&31058051&29179580&27161691&34263111&35545920&36017017	1-169555299-C-G	4.1834595414065	2.32942633555589	2	4644	21	113627	18	102614	4	34025	0.00156833224071703	0.000118060486892846	0.227959248260764	2.33012076465141	2.84476262245667	0.213994959096096	2.45506025894124	2.98564416499609	0.155896956139255	3.66315245738545	4.06998720111003
6	57194817	6:57194817:A:T	A	T	0.00150667002890259	7	4646	2323	0	7	1	protein_coding	Transcript	RAB23	ENSG00000112210	ENST00000468148	stop_gained	ENSP00000417610.1:p.Leu145Ter	ENST00000468148.6:c.434T>A	pathogenic	NA	NA	0.002	0.0003615	0.0006617	0.0002831	0.000565	113274	64	102314	58	1&1	HC	NA	NA	PERCENTILE:0.607843137254902&GERP_DIST:286.516796019673&BP_DIST:278&DIST_FROM_LAST_EXON:139&50_BP_RULE:PASS&ANN_ORF:585.893&MAX_ORF:585.893	YES	38	7.448219	rs121908171&CM071964	27219052&17503333&21412941&24458945	6-57194817-A-T	2.27696845836873	2.66667261752671	7	4639	64	113210	58	102256	23	34006	0.00310697270583868	0.000730030980996513	0.0217050929396295	2.66914545268237	2.83737722338764	0.0224494453662383	2.66028375064201	2.82569408175616	0.060825179684033	2.23094779481636	2.3392905049838
3	184137637	3:184137637:G:A	G	A	0.00107619003392756	5	4646	2323	0	5	1	protein_coding	Transcript	EIF2B5	ENSG00000145191	ENST00000648915	missense_variant	ENSP00000497160.1:p.Arg113His	ENST00000648915.2:c.338G>A	pathogenic	tolerated(0.1)	benign(0.005)	0	0.0002695	0.0005144	0.0002147	0.0004132	113758	47	102748	44	1&1	NA	NA	NA	NA	YES	22.3	2.4699	rs113994049&CM013534	25741868&25525159&24482476&14572143&15136673&11704758&25089094&12707859&14694060&15054402&15136689&24938145&15060152&16041584&20958979&20975056&21560189&15776425&26626314&25761052&23065789&24725768&25681447&22952606&19531691&18678442&26112719&18294360&26506339&18845387&21307862&15507143&18813718&19625339&22238342&18266750&22699478&28334938&18005052&17439913	3-184137637-G-A	2.0921268155668	2.60452573554589	5	4641	47	113711	44	102704	18	34011	0.00251698845113395	0.000459770852011119	0.0526484016526114	2.60656582518699	2.83671113580569	0.0598543812247361	2.51464126466617	2.73485179505366	0.133883974968421	2.03564342222017	2.17850415318906
3	10142088	3:10142088:C:T	C	T	0.00107619003392756	5	4646	2323	0	5	1	protein_coding	Transcript	VHL	ENSG00000134086	ENST00000256474	missense_variant	ENSP00000256474.3:p.Pro81Ser	ENST00000256474.3:c.241C>T	uncertain_significance&benign&conflicting_interpretations_of_pathogenicity&likely_pathogenic&likely_benign	tolerated(0.09)	benign(0.23)	NA	0.0003482	0.0006909	0.0001998	0.0004131	104086	43	96378	40	1&1&1&1&1	NA	NA	NA	NA	YES	22.6	2.583278	rs104893829&CM140741&CM951274&COSV56546019&COSV56562473	24033266&25637381&25157968&8956040&982991&10340905&10761708&11114638&12414898&17997830&8707293&7563486&9829911&10567493&8634692&19906784&11106358&19228690&22234250&28503092&27527340&23639312&23990666&23990664&11739384&29790589&20447124&8772572&30877234	3-10142088-C-T	1.55766396573681	2.60515621865785	5	4641	43	104043	40	96338	24	34005	0.00251698845113395	0.000459770852011119	0.0532913942454862	2.60689058406155	2.83419698100966	0.0547096503630415	2.59454870069351	2.8187021809414	0.264725714600138	1.52644868816104	1.64470273728365
3	69964940	3:69964940:G:A	G	A	0.0068876501172781	32	4646	2323	0	32	1	protein_coding	Transcript	MITF	ENSG00000187098	ENST00000352241	missense_variant	ENSP00000295600.8:p.Glu425Lys	ENST00000352241.9:c.1273G>A	risk_factor&pathogenic&pathogenic/likely_pathogenic&not_provided	deleterious_low_confidence(0)	possibly_damaging(0.883)	0.002	0.001578	0.002441	0.00136	0.00249	113676	283	102660	244	1&1	NA	NA	NA	NA	YES	28.1	4.142171	rs149617956&CM119995	25741868&24033266&27153395&22012259&22080950&23787126&24352080&24406078&24767713&25803691&29706638&26775776&29317335&29706632&29890168&26488006&32341527&32327693&28125078&22158021&26999813&30414346&26800492&28152038&24660985&26650189&23802662&25407435&25975176&24290354&23167872&23774529&28376192&27473757&27680874&29506128&32325837&28825054&2440678&34356093&33077847&33809641&33240314&32467344&34573422&33242557&34724200&34743558&34226706&31465090&32054529&35441217	3-69964940-G-A	2.8216510107653	2.76612454509161	32	4614	283	113393	244	102416	83	33946	0.0097068721549328	0.00488318632802896	1.17030834605724e-06	2.77884372387362	2.81704515117308	5.09866556329763e-07	2.91099021962705	2.95018857823687	3.51871081026849e-06	2.83639293492201	2.86330254216889
16	23544677	16:23544677:G:A	G	A	0.000645717023871839	3	4646	2323	0	3	1	protein_coding	Transcript	EARS2	ENSG00000103356	ENST00000449606	missense_variant	ENSP00000395196.2:p.Arg108Trp	ENST00000449606.7:c.322C>T	pathogenic&pathogenic/likely_pathogenic	deleterious(0.01)	possibly_damaging(0.846)	NA	0.0001839	0.0002645	0.0001514	0.000269	104086	28	95396	26	1&1	NA	NA	NA	NA	YES	25.1	3.603691	rs376103091&CM123409	25741868&22492562&26893310	16-23544677-G-A	2.4412741923321	2.40043503298081	3	4643	28	104058	26	95370	9	34020	0.00189688920142584	0.000219625718029102	0.14503731639583	2.40122669625771	2.75204350922531	0.150000600039729	2.36997790522126	2.71263137150531	0.167087682268801	2.44227399008821	2.69922868979275
1	94079421	1:94079421:A:T	A	T	0.00236762990243733	11	4646	2323	0	11	1	protein_coding	Transcript	ABCA4	ENSG00000198691	ENST00000370225	missense_variant	ENSP00000359245.3:p.Asn380Lys	ENST00000370225.4:c.1140T>A	pathogenic&uncertain_significance	deleterious_low_confidence(0)	benign(0.052)	NA	0.000611	0.0008083	0.000549	0.0008974	113664	102	102648	90	1&1&1	NA	NA	NA	NA	YES	21.7	2.330027	rs61748549&CM015071&COSV64673611	24265693&23755871&26355662&30379966&29343940	1-94079421-A-T	2.92914747301414	2.63832170986999	11	4635	102	113562	90	102558	28	34001	0.00423490522914499	0.00132258722507045	0.00500087507189577	2.64222539621585	2.74860501274628	0.00438791332240839	2.70435085806214	2.81141097618606	0.00501264346087775	2.8817741955916	2.9597461997135
7	117531117	7:117531117:A:G	A	G	0.00107619003392756	5	4646	2323	0	5	1	protein_coding	Transcript	CFTR	ENSG00000001626	ENST00000003084	splice_donor_region_variant&intron_variant	NA	ENST00000003084.11:c.489+3A>G	uncertain_significance&conflicting_interpretations_of_pathogenicity&pathogenic	NA	NA	NA	0.0001511	0.0002499	0.0002487	0.0004274	109962	47	99354	42	1&1	NA	NA	NA	NA	YES	23.4	2.998955	rs377729736&CS002122	9536098&18456578&12752573&20021716&20932301&10980579&11810271&19893581&22020151&20522854&17572159&31331863&25308578&17576681&28603918&17850636&27264265&20657600&26990548&22439019&25304080&28544683&33260873	7-117531117-A-G	4.30648272880176	2.51799259224979	5	4641	47	109915	42	99312	9	34020	0.00251698845113395	0.000459770852011119	0.0589567715648642	2.51939668939119	2.74201398141481	0.057729898431764	2.54734954523006	2.76897681403704	0.0196232096944855	4.07261905703164	4.24347278840212
1	29200574	1:29200574:G:A	G	A	0.000215702995774336	1	4636	2318	0	1	1	protein_coding	Transcript	MECR	ENSG00000116353	ENST00000263702	missense_variant	ENSP00000263702.6:p.Arg258Trp	ENST00000263702.11:c.772C>T	pathogenic&likely_pathogenic	deleterious(0)	probably_damaging(0.99)	NA	6.569e-05	0.0001029	6.368e-05	0.0001143	113706	13	102716	13	1&1	NA	NA	NA	NA	YES	31	4.433717	rs145192716&CM1615245	27817865&32313153	1-29200574-G-A	2.09623902598966	1.88716531736077	1	4635	13	113693	13	102703	4	34025	0.00122090018300561	3.8077924875442e-05	0.42850943366132	1.88690401670827	2.72518846103141	0.461017325564486	1.70445476231289	2.46176248516881	0.471991933092409	1.83518287705278	2.44673354186891
2	233760961	2:233760961:T:G	T	G	0.000860955973621458	4	4646	2323	0	4	1	protein_coding	Transcript	UGT1A1	ENSG00000241635	ENST00000305208	missense_variant	ENSP00000304845.5:p.Val225Gly	ENST00000305208.10:c.674T>G	uncertain_significance&likely_pathogenic&conflicting_interpretations_of_pathogenicity&pathogenic	tolerated_low_confidence(0.12)	benign(0.066)	0.001	0.0003745	0.0005291	0.0005886	0.0003517	113730	40	102714	36	1&1	NA	NA	NA	NA	YES	7.206	0.5688	rs35003977&CM002415	18414213&26039129&26716871&11182932&15712364&16269258&22325916&23290513&23875061&26697581&33090402	2-233760961-T-G	1.62720841735297	2.44798400233568	4	4642	40	113690	36	102678	18	34011	0.00221177892901022	0.00033485818228978	0.0932812446106544	2.44910029467552	2.72100759887513	0.0934891332720483	2.45764870204629	2.7267621218492	0.267810338371027	1.62814382790903	1.78202855521111
2	98395981	2:98395981:C:G	C	G	0.000215238993405364	1	4646	2323	0	1	1	protein_coding	Transcript	CNGA3	ENSG00000144191	ENST00000272602	missense_variant	ENSP00000272602.2:p.Pro271Ala	ENST00000272602.7:c.811C>G	likely_pathogenic&conflicting_interpretations_of_pathogenicity&pathogenic	deleterious_low_confidence(0)	possibly_damaging(0.526)	0	0.0002497	0.0001176	0.0001193	0.0001143	113734	13	102732	13	1&1&1&1	NA	NA	NA	NA	YES	23.8	3.169373	rs149802213&CM154640&COSV55623389&COSV55626605	25616768&30682209	2-98395981-C-G	1.83026354936534	1.88310580407143	1	4645	13	113721	13	102719	4	34025	0.00121827457158155	3.79959641832691e-05	0.429107876855996	1.88330924601663	2.71999186787692	0.461668976891944	1.70105005301058	2.45684593214461	0.472674237381341	1.83123240481536	2.44146665231586
1	94103130	1:94103130:C:T	C	T	0.00990098994225264	46	4646	2323	0	46	1	protein_coding	Transcript	ABCA4	ENSG00000198691	ENST00000370225	missense_variant	ENSP00000359245.3:p.Arg152Gln	ENST00000370225.4:c.455G>A	uncertain_significance&conflicting_interpretations_of_pathogenicity&likely_pathogenic&likely_benign	tolerated_low_confidence(0.09)	benign(0.001)	0.005	0.002833	0.004306	0.002591	0.003698	113574	420	102592	382	1&1&1	NA	NA	NA	NA	YES	15.14	1.408221	rs62646862&CM011903&COSV104677865	28118664&22264887&25525159&11385708&23143460&26764160&31456290&29925512&30093795	1-94103130-C-T	2.29934740879067	2.67739046572543	46	4600	420	113154	382	102210	147	33882	0.0131803652543578	0.00743140391443481	1.56287647437196e-08	2.69410235289971	2.71990507675005	2.07807986413352e-08	2.67561384839763	2.7009216815734	3.62698173195608e-06	2.30482327216594	2.32183495161727
17	35180629	17:35180629:C:T	C	T	0.000215424006455578	1	4642	2321	0	1	1	protein_coding	Transcript	UNC45B	ENSG00000141161	ENST00000394570	missense_variant	ENSP00000378071.2:p.Arg776Trp	ENST00000394570.7:c.2326C>T	pathogenic	deleterious_low_confidence(0)	NA	NA	0.0001581	1.472e-05	0.0001751	0.0001144	113622	13	102640	12	1	NA	NA	NA	NA	YES	26.9	3.992894	rs199583516	33217308	17-35180629-C-T	14.6347830472539	1.8830769795068	1	4641	13	113609	12	102628	1	34028	0.00121932345982004	3.80287060838141e-05	0.429146766210716	1.88307626732547	2.71965480507978	0.437331132636706	1.84267038857205	2.6533275880642	0.225670088054991	7.33293594185606	7.33135839706991
6	52079936	6:52079936:AC:A	AC	A	0.000215238993405364	1	4646	2323	0	1	1	protein_coding	Transcript	PKHD1	ENSG00000170927	ENST00000371117	frameshift_variant	ENSP00000360158.3:p.Ser118IlefsTer35	ENST00000371117.8:c.353del	likely_pathogenic&pathogenic	NA	NA	NA	3.287e-05	5.88e-05	5.568e-05	0.0001143	113718	13	102702	10	1&1	HC	NA	PHYLOCSF_WEAK	PERCENTILE:0.0288752556237219&GERP_DIST:-3679.11430324707&BP_DIST:11810&DIST_FROM_LAST_EXON:11371&50_BP_RULE:PASS&ANN_ORF:-8.75&MAX_ORF:-8.75	YES	14.74	1.337469	rs398124483&CD041171	23757202&15805161&16133180&15108281&19940839&33532864	6-52079936-AC-A	3.66052709873069	1.88310580407143	1	4645	13	113705	10	102692	2	34027	0.00121827457158155	3.79959641832691e-05	0.429152014018633	1.88304455431646	2.71960917973188	0.385355057621865	2.21088895731117	3.15797161615696	0.318835519257285	3.66258155902519	4.39489828866645
1	17270903	1:17270903:A:G	A	G	0.000215238993405364	1	4646	2323	0	1	1	protein_coding	Transcript	PADI3	ENSG00000142619	ENST00000375460	missense_variant	ENSP00000364609.3:p.Thr286Ala	ENST00000375460.3:c.856A>G	uncertain_significance&pathogenic	deleterious(0)	possibly_damaging(0.631)	0	0.01041	5.888e-05	0.002713	0.0001143	113706	13	102724	11	1	NA	NA	NA	NA	YES	24.2	3.327114	rs139426141	30763140	1-17270903-A-G	3.65555355647698	1.88310580407143	1	4645	13	113693	11	102713	2	34027	0.00121827457158155	3.79959641832691e-05	0.429185122642466	1.88284603609314	2.7193221636231	0.411894076302063	2.01021979944797	2.88395501958417	0.318835519257285	3.66258155902519	4.39489828866645
18	7046277	18:7046277:C:A	C	A	0.000645995023660362	3	4644	2322	0	3	1	protein_coding	Transcript	LAMA1	ENSG00000101680	ENST00000389658	splice_donor_variant	NA	ENST00000389658.4:c.858+1G>T	pathogenic/likely_pathogenic	NA	NA	NA	0.0001249	0.0002647	0.0001434	0.0002728	113622	31	102606	28	1	HC	NA	NA	INTRON_SIZE:1438	YES	35	5.791246	rs141914419	NA	18-7046277-C-A	2.44047987782532	2.36801694890162	3	4641	31	113591	28	102578	9	34020	0.00189770535824098	0.000219720312984739	0.147823281850103	2.36856902676008	2.71922390989503	0.149202791874201	2.36809946262898	2.71407080666224	0.166950710633389	2.44332534192079	2.70039177443771
2	98396811	2:98396811:C:A	C	A	0.000215238993405364	1	4646	2323	0	1	1	protein_coding	Transcript	CNGA3	ENSG00000144191	ENST00000272602	missense_variant	ENSP00000272602.2:p.Phe547Leu	ENST00000272602.7:c.1641C>A	pathogenic&likely_pathogenic	deleterious_low_confidence(0)	probably_damaging(0.999)	NA	0.0001117	0.0001911	0.0001512	0.0001144	113628	13	102620	10	1&1&1	NA	NA	NA	NA	YES	20.3	2.119432	rs104893617&CM980380&COSV55622663	25741868&9662398&11536077&14757870&30682209&23972307&17693388	2-98396811-C-A	1.12631603037867	1.88145973256437	1	4645	13	113615	10	102610	7	34022	0.00121827457158155	3.79959641832691e-05	0.429400448945161	1.88155567919982	2.71745655891604	0.385588852696589	2.20913293838196	3.15544997462983	0.640823444398514	1.04635745622519	1.46475083414057
11	94447288	11:94447288:G:A	G	A	0.000215238993405364	1	4646	2323	0	1	1	protein_coding	Transcript	MRE11	ENSG00000020922	ENST00000323929	stop_gained	ENSP00000325863.4:p.Arg572Ter	ENST00000323929.8:c.1714C>T	pathogenic&likely_pathogenic	NA	NA	NA	6.589e-05	0.0001177	5.969e-05	0.0001144	113624	13	102608	13	1&1&1&1	HC	NA	NA	PERCENTILE:0.805829807240244&GERP_DIST:-18.8946346044424&BP_DIST:408&DIST_FROM_LAST_EXON:352&50_BP_RULE:PASS&ANN_ORF:1180.17&MAX_ORF:1180.17	YES	41	8.082215	rs137852761&CM015252&COSV60576548&COSV60580710	10612394&8684395&11371508&15269180&23912341&16858402&29922827&28152038&29170652&23436002&28486781&23080121	11-94447288-G-A	1.8287085251093	1.88145973256437	1	4645	13	113611	13	102595	4	34025	0.00121827457158155	3.79959641832691e-05	0.429411496941187	1.8814895075927	2.71736088687978	0.46206294882666	1.69899642666215	2.45388009902056	0.472674237381341	1.83123240481536	2.44146665231586
9	94603437	9:94603437:A:AC	A	AC	0.000215238993405364	1	4646	2323	0	1	1	protein_coding	Transcript	FBP1	ENSG00000165140	ENST00000375326	frameshift_variant	ENSP00000364475.5:p.Ser321ValfsTer13	ENST00000375326.9:c.960_961insG	pathogenic	NA	NA	NA	0.0002109	0.000103	7.961e-05	0.0001144	113610	13	102638	12	1&1	HC	NA	NA	PERCENTILE:0.943952802359882&GERP_DIST:-9.82599782943726&BP_DIST:57&DIST_FROM_LAST_EXON:-134&50_BP_RULE:FAIL&ANN_ORF:1305.31&MAX_ORF:1305.31	YES	34	5.025101	rs757653154&CI951932	25741868&9382095&7763253&28776561&28420223	9-94603437-A-AC	2.08969896510063	1.88145973256437	1	4645	13	113597	12	102626	4	34025	0.00121827457158155	3.79959641832691e-05	0.4294501692487	1.88125790738461	2.71702603475287	0.437609974570381	1.84105056168279	2.6509912818857	0.472674237381341	1.83123240481536	2.44146665231586
11	89178602	11:89178602:C:T	C	T	0.000430849002441391	2	4642	2321	0	2	1	protein_coding	Transcript	TYR	ENSG00000077498	ENST00000263321	missense_variant	ENSP00000263321.4:p.Arg217Trp	ENST00000263321.6:c.649C>T	uncertain_significance&pathogenic&pathogenic/likely_pathogenic&likely_pathogenic	tolerated(0.19)	possibly_damaging(0.769)	NA	0.0001184	0.0001911	0.0001795	0.0001939	113484	22	102468	21	1&1&1&1&1&1	NA	NA	NA	NA	YES	22.4	2.489634	rs63159160&CD941801&CM920693&CM971545&CP044544&COSV54471994	25333069&24123366&10987646&1429711&1642278&11284711&1903591&28667292&27734839&27775880&28266639&33223529&9242509&21906913	11-89178602-C-T	2.25457353449184	2.22201651594323	2	4640	22	113462	21	102447	7	34022	0.0015696824603498	0.000118162226172196	0.242852038082356	2.22299998699742	2.71672113876618	0.262970903671258	2.10273123419977	2.56707251373774	0.295249653897084	2.09491139859195	2.44388176561434
2	44275695	2:44275695:TC:T	TC	T	0.000215238993405364	1	4646	2323	0	1	1	protein_coding	Transcript	SLC3A1	ENSG00000138079	ENST00000260649	frameshift_variant	ENSP00000260649.6:p.Gln55ArgfsTer51	ENST00000260649.11:c.161del	pathogenic	NA	NA	NA	0.0001183	0.0002058	5.575e-05	0.0001145	113546	13	102596	12	1&1	HC	NA	NA	PERCENTILE:0.0782312925170068&GERP_DIST:309.930735397339&BP_DIST:1888&DIST_FROM_LAST_EXON:1448&50_BP_RULE:PASS&ANN_ORF:1101.18&MAX_ORF:1101.18	YES	15.56	1.475904	rs779932118&COSV53223701	25964309&25109415&11260385&24610330	2-44275695-TC-T	1.04586488535163	1.87981653629139	1	4645	13	113533	12	102584	7	34022	0.00121827457158155	3.79959641832691e-05	0.429627042586943	1.88019917184873	2.71549528217271	0.437739584973616	1.8402984371803	2.64990636099451	0.640823444398514	1.04635745622519	1.46475083414057
16	16163110	16:16163110:G:A	G	A	0.000215238993405364	1	4646	2323	0	1	1	protein_coding	Transcript	ABCC6	ENSG00000091262	ENST00000205557	missense_variant	ENSP00000205557.7:p.Thr1130Met	ENST00000205557.12:c.3389C>T	pathogenic&likely_pathogenic	deleterious(0.01)	probably_damaging(0.972)	NA	5.255e-05	7.348e-05	6.768e-05	0.0001145	113532	13	102710	9	1&1&1	NA	NA	NA	NA	YES	24.6	3.455298	rs63750459&CM030400&COSV52743432	15086542&12673275&14631379&32873932	16-16163110-G-A	2.92921874530981	1.87981653629139	1	4645	13	113519	9	102701	3	34026	0.00121827457158155	3.79959641832691e-05	0.429665752375076	1.87996757526378	2.7151604300458	0.357525580519851	2.45661199260413	3.4906955797631	0.400669667414367	2.44165365474288	3.13912080815536
20	45419293	20:45419293:A:G	A	G	0.000215238993405364	1	4646	2323	0	1	1	protein_coding	Transcript	PIGT	ENSG00000124155	ENST00000279036	splice_acceptor_variant	NA	ENST00000279036.12:c.494-2A>G	pathogenic/likely_pathogenic&pathogenic	NA	NA	NA	5.912e-05	0.0001323	5.179e-05	0.0001145	113488	13	102484	12	1&1	HC	NA	NA	INTRON_SIZE:315	YES	34	5.673546	rs200790673&COSV54127783	24906948&25943031&16199547	20-45419293-A-G	1.62690093276919	1.87981653629139	1	4645	13	113475	12	102472	5	34024	0.00121827457158155	3.79959641832691e-05	0.42978745554865	1.8792397045327	2.71410803764695	0.438085574462567	1.83829280812191	2.64701323861802	0.536029693629758	1.46494973617365	1.99750491678164
13	51961849	13:51961849:A:C	A	C	0.000430477986810729	2	4646	2323	0	2	1	protein_coding	Transcript	ATP7B	ENSG00000123191	ENST00000242839	missense_variant	ENSP00000242839.5:p.Met645Arg	ENST00000242839.10:c.1934T>G	pathogenic/likely_pathogenic&pathogenic	tolerated_low_confidence(0.46)	NA	0.001	0.0004142	0.000147	0.0005169	0.0001942	113288	22	102272	20	1&1	NA	NA	NA	NA	YES	21.4	2.266977	rs121907998&CM970138	18414213&9311736&9801873&15952988&23518715&9482578&15024742&17949296&9671269&17919502&24706876&22240481&1502474&11093740&15994426&16233999&17433323&19118915&17300695&22484412&20967755&30097039&21832955&32284880&32067425	13-51961849-A-C	2.92842167898455	2.21667346452487	2	4644	22	113266	20	102252	5	34024	0.00156833224071703	0.000118060486892846	0.243731279943446	2.21724503393709	2.70969246779345	0.247624175118547	2.20163847109651	2.68485672799456	0.201559284248164	2.93046452277795	3.32989166071306
1	43432589	1:43432589:C:T	C	T	0.000215238993405364	1	4646	2323	0	1	1	protein_coding	Transcript	SZT2	ENSG00000198198	ENST00000634258	missense_variant	ENSP00000489255.1:p.Arg1839Cys	ENST00000634258.3:c.5515C>T	uncertain_significance&pathogenic	deleterious_low_confidence(0.03)	benign(0.003)	0	9.2e-05	0.0001029	7.189e-05	0.000115	113048	13	102046	12	1&1	NA	NA	NA	NA	YES	20.4	2.134483	rs147748994&COSV65175498	29358611	1-43432589-C-T	2.09172977070325	1.87164342091621	1	4645	13	113035	12	102034	4	34025	0.00121827457158155	3.79959641832691e-05	0.431008156382538	1.87196135586299	2.70358411365838	0.439443712235818	1.83044987484922	2.63569906360995	0.472674237381341	1.83123240481536	2.44146665231586
3	72832445	3:72832445:C:A	C	A	0.00150797003880143	7	4642	2321	0	7	1	protein_coding	Transcript	SHQ1	ENSG00000144736	ENST00000325599	missense_variant	ENSP00000315182.8:p.Asp175Tyr	ENST00000325599.13:c.523G>T	pathogenic	deleterious(0)	probably_damaging(0.991)	0.001	0.0004862	0.0007937	0.0003861	0.0005982	113668	68	102652	62	1&1	NA	NA	NA	NA	YES	29.6	4.29897	rs143636968&COSV57764674	34542157	3-72832445-C-A	1.89992445357368	2.52084593580982	7	4635	68	113600	62	102590	27	34002	0.00310964708295891	0.000730660206653811	0.0277908483249548	2.52286531601004	2.68320805714704	0.029461456663678	2.49888989224845	2.6557782332003	0.105620746789809	1.90176907814582	2.00051970465087
2	55680879	2:55680879:G:A	G	A	0.000645717023871839	3	4646	2323	0	3	1	protein_coding	Transcript	PNPT1	ENSG00000138035	ENST00000447944	missense_variant	ENSP00000400646.2:p.Pro165Ser	ENST00000447944.7:c.493C>T	likely_pathogenic&conflicting_interpretations_of_pathogenicity	deleterious(0.01)	probably_damaging(0.986)	NA	7.892e-05	0.0001323	0.0001553	0.0002815	113684	32	102674	27	1	NA	NA	NA	NA	YES	27.3	4.037704	rs151166046	NA	2-55680879-G-A	4.88070312828299	2.29384377929605	3	4643	32	113652	27	102647	5	34024	0.00189688920142584	0.000219625718029102	0.15721332726428	2.29492395624976	2.63583503822548	0.138910797789088	2.45637812676846	2.8134440126472	0.0609351847208735	4.39684336234272	4.66285227639809
11	102594759	11:102594759:T:A	T	A	0.00485866004601121	22	4528	2264	0	22	1	protein_coding	Transcript	MMP20	ENSG00000137674	ENST00000260228	splice_acceptor_variant	NA	ENST00000260228.3:c.954-2A>T	uncertain_significance&pathogenic	NA	NA	0.002	0.002211	0.002557	0.001064	0.001887	108124	204	97976	175	1&1	HC	NA	NA	INTRON_SIZE:11777	YES	33	5.276899	rs140213840&CS050811	26502894&21597265&15744043&18096894&23625376&22243262	11-102594759-T-A	1.90014080798248	2.57480659566042	22	4506	204	107920	175	97801	87	33942	0.00734588749598265	0.00321084959542119	0.00013345672660057	2.58301720570468	2.634837155893	6.80460436452547e-05	2.7285332382095	2.78234857342813	0.00760939228555293	1.90465659049562	1.93677386632008
1	196747245	1:196747245:C:T	C	T	0.000645717023871839	3	4646	2323	0	3	1	protein_coding	Transcript	CFH	ENSG00000000971	ENST00000367429	missense_variant	ENSP00000356399.4:p.Arg1210Cys	ENST00000367429.9:c.3628C>T	pathogenic&uncertain_significance&likely_benign	deleterious(0.03)	possibly_damaging(0.551)	NA	0.0001774	0.0003528	0.0001433	0.0002818	113540	32	102526	27	1&1&1	NA	NA	NA	NA	YES	0.181	-0.412405	rs121913059&CM010323&COSV66409695	23251215&24498017&29096998&32034129&32176267&26490493&22019782&27832277&28011711&24036949&29288272&31635417&26691988&12697737&17018561&25880396&29410599&20016463&23431077&18235085&25814826&26961928&27572114&25377141&22410797&31447099&11158219&26826462&12424708&29888403&32859013&33210016&34563268&34260947&33369641&27799617&33320170&32407518&30389371&34260948&19633317&16338962&20059470&21317894&29500241&19454698&16601698&34945728&35925583	1-196747245-C-T	1.83026367310612	2.29140178804769	3	4643	32	113508	27	102499	12	34017	0.00189688920142584	0.000219625718029102	0.157615411125335	2.2920088218403	2.63249538229618	0.139324138712508	2.45283809100672	2.80938751137954	0.26596510773515	1.8315904758121	2.05123290621299
2	15534602	2:15534602:G:GA	G	GA	0.00129142997320741	6	4646	2323	0	6	1	protein_coding	Transcript	NBAS	ENSG00000151779	ENST00000281513	frameshift_variant	ENSP00000281513.5:p.Ser230GlnfsTer4	ENST00000281513.10:c.686dup	pathogenic	NA	NA	NA	0.0003549	0.0005585	0.00035	0.0005277	113694	60	102678	55	1	HC	NA	NA	PERCENTILE:0.0964024732996065&GERP_DIST:1387.15163709495&BP_DIST:6387&DIST_FROM_LAST_EXON:6112&50_BP_RULE:PASS&ANN_ORF:497.906&MAX_ORF:497.906	YES	33	4.944405	rs759315662	26073778&28031453&26541327&27789416	2-15534602-G-GA	2.31231866286019	2.44728060111316	6	4640	60	113634	55	102623	19	34010	0.00281487575175188	0.000592005743238251	0.0448379937769312	2.44894924498228	2.63089436251615	0.0480641634498187	2.4127261160393	2.59001583201562	0.0711185711142523	2.3145870644933	2.44301978953417
10	16876950	10:16876950:T:G	T	G	0.000430477986810729	2	4646	2323	0	2	1	protein_coding	Transcript	CUBN	ENSG00000107611	ENST00000377833	missense_variant	ENSP00000367064.4:p.Tyr3018Ser	ENST00000377833.10:c.9053A>C	uncertain_significance&likely_pathogenic	deleterious(0.02)	probably_damaging(0.977)	NA	9.871e-05	0.0001176	0.0001273	0.0002022	113726	23	102710	20	1	NA	NA	NA	NA	YES	23.2	2.88125	rs370778353	31613795&33532864	10-16876950-T-G	3.66052709873069	2.12897125030034	2	4644	23	113703	20	102690	4	34025	0.00156833224071703	0.000118060486892846	0.257143919675648	2.12900092275424	2.60439595678256	0.246160580816225	2.21131968836507	2.69635734897558	0.155896956139255	3.66315245738545	4.06998720111003
5	179836445	5:179836445:C:T	C	T	0.00365905999206007	17	4646	2323	0	17	1	protein_coding	Transcript	SQSTM1	ENSG00000161011	ENST00000389805	missense_variant	ENSP00000374455.4:p.Pro392Leu	ENST00000389805.9:c.1175C>T	pathogenic&benign&conflicting_interpretations_of_pathogenicity&likely_pathogenic	deleterious(0)	NA	0.005	0.001334	0.001617	0.00098	0.001447	113306	164	102292	147	1&1&1&1	NA	NA	NA	NA	YES	24.7	3.487327	rs104893941&CD034481&CM021152&COSV52972727	24033266&28430856&18543015&11992264&14584883&15176995&15493999&15647816&15765181&16813535&18765443&19589897&20499339&21195346&21515589&21878516&22216904&22543925&23417734&23942205&24042580&24899140&25241215&26713335&22084127&26627873&29599744&31475037&19257822&29457785&27275741&27594680&17229007&30154079&33147747&32978683	5-179836445-C-T	2.26286950653065	2.52872148725644	17	4629	164	113142	147	102145	55	33974	0.00585237066154375	0.00228585494374207	0.000876499242931249	2.53346785286561	2.59994301117027	0.000845022972467421	2.55174021884495	2.61776814496569	0.00444104252179902	2.26848786195676	2.31400371102283
12	57802346	12:57802346:C:CA	C	CA	0.000215238993405364	1	4646	2323	0	1	1	protein_coding	Transcript	AVIL	ENSG00000135407	ENST00000549994	frameshift_variant&splice_region_variant	ENSP00000449239.2:p.Phe656ValfsTer7	ENST00000549994.2:c.1964dup	pathogenic	NA	NA	NA	4.599e-05	7.349e-05	7.869e-05	0.0001197	108564	13	98138	13	1	HC	NA	NA	PERCENTILE:0.798373983739837&GERP_DIST:206.215145045519&BP_DIST:493&DIST_FROM_LAST_EXON:380&50_BP_RULE:PASS&PHYLOCSF_TOO_SHORT	YES	34	5.029075	rs753128516	29058690	12-57802346-C-CA	2.9288201579176	1.79815366253437	1	4645	13	108551	13	98125	3	34026	0.00121827457158155	3.79959641832691e-05	0.443840060841154	1.79763120272252	2.59633576101125	0.476706392992182	1.62496507951795	2.34696659850034	0.400669667414367	2.44165365474288	3.13912080815536
7	87423973	7:87423973:G:A	G	A	0.00236762990243733	11	4646	2323	0	11	1	protein_coding	Transcript	ABCB4	ENSG00000005471	ENST00000649586	missense_variant	ENSP00000496956.2:p.Thr715Ile	ENST00000649586.2:c.2144C>T	uncertain_significance&pathogenic	tolerated_low_confidence(0.39)	benign(0.027)	0.001	0.0007231	0.000985	0.0005894	0.0009522	113416	108	102400	96	1&1&1&1	NA	NA	NA	NA	YES	20.6	2.159128	rs138773456&CM075937&COSV105821329&COSV55940910	17726488&27256251	7-87423973-G-A	2.40368518013942	2.4864838294868	11	4635	108	113308	96	102304	34	33995	0.00423490522914499	0.00132258722507045	0.00744926101391225	2.48979587344208	2.5908007080202	0.00688240042539711	2.52897572357368	2.63007830423355	0.0154727221273175	2.37282263683464	2.44457627728041
14	105211164	14:105211164:C:T	C	T	0.000430477986810729	2	4646	2323	0	2	1	protein_coding	Transcript	BRF1	ENSG00000185024	ENST00000547530	missense_variant	ENSP00000448387.2:p.Gly652Arg	ENST00000547530.7:c.1954G>A	likely_pathogenic	deleterious(0.04)	benign(0.18)	NA	8.544e-05	0.000147	9.6e-05	0.0002035	113040	23	102438	19	1	NA	NA	NA	NA	YES	20.5	2.149184	rs202049411	NA	14-105211164-C-T	2.92842167898455	2.11537094255886	2	4644	23	113017	19	102419	5	34024	0.00156833224071703	0.000118060486892846	0.259289645552347	2.11616294343001	2.58868302247224	0.230786426590991	2.32160214830352	2.82715149708367	0.201559284248164	2.93046452277795	3.32989166071306
2	38071277	2:38071277:TTCTGCCTGCACTC:T	TTCTGCCTGCACTC	T	0.000860955973621458	4	4646	2323	0	4	1	protein_coding	Transcript	CYP1B1	ENSG00000138061	ENST00000610745	frameshift_variant	ENSP00000478561.1:p.Arg355HisfsTer69	ENST00000610745.5:c.1064_1076del	pathogenic	NA	NA	NA	0.0002233	0.0003674	0.000223	0.0003705	110650	41	101048	37	1	HC	NA	NA	PERCENTILE:0.659313725490196&GERP_DIST:36.6955945253372&BP_DIST:556&DIST_FROM_LAST_EXON:-32&50_BP_RULE:FAIL&ANN_ORF:3266.57&MAX_ORF:3266.57	YES	35	5.634831	rs72549380	NA	2-38071277-TTCTGCCTGCACTC-T	2.34337499624784	2.32376781004442	4	4642	41	110609	37	101011	13	34016	0.00221177892901022	0.00033485818228978	0.106810442165016	2.32451719040203	2.58347898865251	0.104633065284609	2.35234300956729	2.61095961227787	0.138612536300626	2.25466758954067	2.44239813318973
14	45189123	14:45189123:C:T	C	T	0.00258286995813251	12	4646	2323	0	12	1	protein_coding	Transcript	FANCM	ENSG00000187790	ENST00000267430	stop_gained	ENSP00000267430.5:p.Gln1701Ter	ENST00000267430.10:c.5101C>T	uncertain_significance&pathogenic/likely_pathogenic&pathogenic&likely_pathogenic	NA	NA	0.004	0.0009855	0.0008378	0.001246	0.001039	113556	118	102556	111	1&1&1	HC	NA	PHYLOCSF_WEAK	PERCENTILE:0.829835692207581&GERP_DIST:-433.634441685677&BP_DIST:1043&DIST_FROM_LAST_EXON:905&50_BP_RULE:PASS&ANN_ORF:-1228.95&MAX_ORF:-1228.95	YES	36	6.499156	rs147021911&CM147953&COSV57498280	29231814&31882575&28033443&30075111&18174376&28837162&31700994&17289582&19379763&24003026&23932590&25288723&34282249&32467344	14-45189123-C-T	3.0829195012324	2.48591911273581	12	4634	118	113438	111	102445	29	34000	0.00450945630655934	0.00147815833950116	0.00534196473115994	2.48934905495315	2.58195846324097	0.00730555111754986	2.38993750397097	2.47813605020254	0.00245142445893746	3.03591854714468	3.10863988033741
16	5082676	16:5082676:A:G	A	G	0.000430477986810729	2	4646	2323	0	2	1	retained_intron	Transcript	ALG1	ENSG00000033011	ENST00000682314	non_coding_transcript_exon_variant	NA	ENST00000682314.1:n.1238A>G	pathogenic/likely_pathogenic&pathogenic	NA	NA	NA	0.0001183	0.0002352	0.0001002	0.0002041	112692	23	101974	21	1&1	NA	NA	NA	NA	NA	22.8	2.688778	rs369160589&CS166640	9536098&17576681&28554332&26931382&34567092&32190976	16-5082676-A-G	1.83026354936534	2.10915231166452	2	4644	23	112669	21	101953	8	34021	0.00156833224071703	0.000118060486892846	0.260388008801116	2.10973893664953	2.58071202955681	0.265018420997782	2.0908014789899	2.55249394757991	0.342231155608618	1.83141140177142	2.15444580243552
7	75983548	7:75983548:G:C	G	C	0.000860955973621458	4	4646	2323	0	4	1	protein_coding	Transcript	POR	ENSG00000127948	ENST00000461988	missense_variant	ENSP00000419970.2:p.Ala284Pro	ENST00000461988.6:c.850G>C	conflicting_interpretations_of_pathogenicity&pathogenic	deleterious(0)	probably_damaging(0.92)	NA	0.0002105	0.0003824	0.0002409	0.0003723	112820	42	102064	37	1&1	NA	NA	NA	NA	YES	31	4.359821	rs121912974&CM040473	15793702&12116245&14758361&15220035&24847272&29756345&18551037&20940534&21741353&22162478&34226706&20188793	7-75983548-G-C	2.25145390591385	2.31253283271947	4	4642	42	112778	37	102027	13	34016	0.00221177892901022	0.00033485818228978	0.1078743209777	2.31364474685126	2.57216003040958	0.10192129793394	2.37608585770061	2.63722132471729	0.138612536300626	2.25466758954067	2.44239813318973
1	211674515	1:211674515:T:C	T	C	0.000651890004519373	3	4602	2301	0	3	1	protein_coding	Transcript	NEK2	ENSG00000117650	ENST00000366999	splice_acceptor_variant	NA	ENST00000366999.9:c.97-2A>G	uncertain_significance&pathogenic	NA	NA	NA	0.000243	0.0004703	0.0001543	0.0002918	99392	29	89706	27	1&1	HC	NA	NA	INTRON_SIZE:870	YES	35	6.122383	rs201869074&COSV65357659	16199547	1-211674515-T-C	1.38611525519748	2.23403017313013	3	4599	29	99363	27	89679	16	34013	0.00191500836658624	0.000221725802117432	0.16707128624472	2.23502866490884	2.56308073279889	0.178697036417741	2.16658531030599	2.48152071865519	0.398518274010919	1.38668295271563	1.56864547200453
21	42486463	21:42486463:T:G	T	G	0.00172190996818244	8	4646	2323	0	8	1	protein_coding	Transcript	RSPH1	ENSG00000160188	ENST00000291536	splice_acceptor_variant	NA	ENST00000291536.8:c.275-2A>C	pathogenic/likely_pathogenic&pathogenic	NA	NA	NA	0.0004405	0.000735	0.0003699	0.0007122	113730	81	102714	70	1&1	HC	NA	NAGNAG_SITE	INTRON_SIZE:6296	YES	32	4.569937	rs151107532&CS138603	24518672&23993197&24568568	21-42486463-T-G	2.34273465058836	2.4177337379703	8	4638	81	113649	70	102644	25	34004	0.00339434116287703	0.000872784715803219	0.0237870467323599	2.42009096890901	2.55535525222018	0.0195399330317731	2.52915175317804	2.6680129382741	0.0380044963872669	2.34594102135401	2.44364198196256
3	148996462	3:148996462:G:C	G	C	0.00452001998201013	21	4646	2323	0	21	1	protein_coding	Transcript	GYG1	ENSG00000163754	ENST00000345003	missense_variant	ENSP00000340736.4:p.Asp102His	ENST00000345003.9:c.304G>C	pathogenic/likely_pathogenic&pathogenic&uncertain_significance	deleterious_low_confidence(0)	probably_damaging(1)	0.002	0.001058	0.001705	0.001023	0.001811	113726	206	102712	183	1&1&1	NA	NA	NA	NA	YES	32	4.538241	rs143137713&CM1412048&COSV56049205	25272951&27718144&34226706	3-148996462-G-C	2.65103811261591	2.4958696753231	21	4625	206	113520	183	102529	58	33971	0.0069003684189489	0.00295834595371717	0.000273834869497344	2.50204051127976	2.55525363006368	0.000233023639272416	2.54378294657198	2.59712316247128	0.000316822793214554	2.65933107116921	2.69922216771206
20	35466965	20:35466965:G:A	G	A	0.000645717023871839	3	4646	2323	0	3	1	protein_coding	Transcript	CEP250	ENSG00000126001	ENST00000397527	splice_acceptor_variant	NA	ENST00000397527.6:c.493-1G>A	likely_pathogenic	NA	NA	NA	0.0005652	0.0004262	0.0002987	0.0002909	113442	33	102432	28	1	HC	NA	NA	INTRON_SIZE:761	YES	31	4.393991	rs200083040	29718797&24780881&16199547	20-35466965-G-A	1.51505636760169	2.21972163586057	3	4643	33	113409	28	102404	15	34014	0.00189688920142584	0.000219625718029102	0.167525877135358	2.2205243697754	2.55168595484942	0.149849212228029	2.36304010920676	2.70830003834827	0.369715041078274	1.46515003215948	1.65407420014797
5	148409186	5:148409186:C:A	C	A	0.00193797994870692	9	4644	2322	0	9	1	protein_coding	Transcript	FBXO38	ENSG00000145868	ENST00000340253	missense_variant	ENSP00000342023.6:p.Leu311Ile	ENST00000340253.10:c.931C>A	likely_pathogenic&likely_benign	deleterious_low_confidence(0)	probably_damaging(0.995)	0.001	0.0004272	0.0008823	0.0003779	0.0008006	113668	91	102652	82	1	NA	NA	NA	NA	YES	23.4	3.007159	rs142117467	NA	5-148409186-C-A	2.19650906574513	2.42065944130268	9	4635	91	113577	82	102570	30	33999	0.00367933512886508	0.00101993420168477	0.0169833195001772	2.42344627917112	2.54388943016976	0.0171068554385205	2.42879723227586	2.54797723759001	0.0383457433268794	2.20052391397938	2.28454496747305
2	25234374	2:25234374:G:A	G	A	0.000216169006307609	1	4626	2313	0	1	1	protein_coding	Transcript	DNMT3A	ENSG00000119772	ENST00000321117	missense_variant	ENSP00000324375.5:p.Arg882Cys	ENST00000321117.10:c.2644C>T	pathogenic&likely_pathogenic	deleterious_low_confidence(0)	probably_damaging(0.998)	NA	0.0001578	0.0002207	0.0001234	0.0001232	113622	14	102648	11	1&1&1&1	NA	NA	NA	NA	YES	32	4.634541	rs377577594&COSV53036332&COSV53037241&COSV53063308	26619011&22160010&24606448&22898539&21067377&21518476&22744846&22898540&30478443&28941052&27317772&28432085&31961069&29900417&32457355&30213991	2-25234374-G-A	0.979469897179925	1.75461855769163	1	4625	14	113608	11	102637	8	34021	0.00122353713624859	3.8160239925079e-05	0.45044181389322	1.75454914815366	2.54082876408515	0.410803492533037	2.01741802116441	2.89428169927575	0.682505219537741	0.919478722073017	1.29797732518583
4	102305054	4:102305054:C:A	C	A	0.000217865002923645	1	4590	2295	0	1	1	protein_coding	Transcript	SLC39A8	ENSG00000138821	ENST00000356736	missense_variant	ENSP00000349174.4:p.Gly204Cys	ENST00000356736.5:c.610G>T	pathogenic&conflicting_interpretations_of_pathogenicity	deleterious(0.01)	possibly_damaging(0.905)	NA	5.273e-05	8.85e-05	6.421e-05	0.0001244	112574	14	101606	12	1&1	NA	NA	NA	NA	YES	26.5	3.921767	rs779241085&CM1513587	26637979&29453449	4-102305054-C-A	2.46175144546492	1.75132639006146	1	4589	14	112560	12	101594	3	34026	0.00123312522294106	3.84595439815913e-05	0.450910999233537	1.75200094626981	2.5371368678881	0.436970523043035	1.84477102888868	2.65635472273668	0.397185695254665	2.47140776762025	3.17742362224332
3	129528936	3:129528936:T:G	T	G	0.000215238993405364	1	4646	2323	0	1	1	protein_coding	Transcript	RHO	ENSG00000163914	ENST00000296271	missense_variant	ENSP00000296271.3:p.Leu68Arg	ENST00000296271.4:c.203T>G	uncertain_significance&likely_pathogenic	deleterious_low_confidence(0)	benign(0.407)	NA	3.285e-05	5.879e-05	5.964e-05	0.0001231	113770	14	102754	14	1	NA	NA	NA	NA	YES	26.8	3.977844	rs137883686	28524165&30718709	3-129528936-T-G	3.66114974324485	1.74848897973489	1	4645	14	113756	14	102740	2	34027	0.00121827457158155	3.79959641832691e-05	0.451413847171264	1.74927022237849	2.53318561900838	0.484892781489174	1.57985690421588	2.28787591996704	0.318835519257285	3.66258155902519	4.39489828866645
19	38455472	19:38455472:G:A	G	A	0.000215238993405364	1	4646	2323	0	1	1	protein_coding	Transcript	RYR1	ENSG00000196218	ENST00000359596	missense_variant	ENSP00000352608.2:p.Arg533His	ENST00000359596.8:c.1598G>A	uncertain_significance&likely_pathogenic&conflicting_interpretations_of_pathogenicity	NA	probably_damaging(1)	NA	0.0002564	0.0001764	0.0001074	0.0001231	113766	14	102750	13	1&1	NA	NA	NA	NA	YES	25.3	3.683004	rs144336148&CM992212	25637381&24055113&16917943&16732084&12709367&23459219&10484775&30236257&30499100&34064668&34890165	19-38455472-G-A	1.2201756995769	1.74848897973489	1	4645	14	113752	13	102737	6	34023	0.00121827457158155	3.79959641832691e-05	0.451425199893868	1.74920870975596	2.53309654504359	0.461611840807839	1.70134815987101	2.45727645630778	0.591774761860024	1.22076745297543	1.69014679218102
12	102852852	12:102852852:T:G	T	G	0.000215238993405364	1	4646	2323	0	1	1	protein_coding	Transcript	PAH	ENSG00000171759	ENST00000553106	missense_variant	ENSP00000448059.1:p.Ile269Leu	ENST00000553106.6:c.805A>C	pathogenic	deleterious_low_confidence(0.01)	possibly_damaging(0.841)	NA	8.549e-05	0.0001617	9.15e-05	0.0001232	113662	14	102646	9	1&1	NA	NA	NA	NA	YES	24.8	3.521328	rs62508692&CM981444	23942198&23357515&23500595&24350308&21871829&17924342&9521426&27121329&17513426&14726806&10767174	12-102852852-T-G	1.3311007631748	1.74706975166692	1	4645	14	113648	9	102637	6	34023	0.00121827457158155	3.79959641832691e-05	0.45172056305792	1.74760938086267	2.53078062195896	0.357698928768458	2.45508184275229	3.48852029978077	0.591774761860024	1.22076745297543	1.69014679218102
2	27092366	2:27092366:G:A	G	A	0.000215238993405364	1	4646	2323	0	1	1	protein_coding	Transcript	KHK	ENSG00000138030	ENST00000260598	missense_variant	ENSP00000260598.5:p.Ala43Thr	ENST00000260598.10:c.127G>A	pathogenic	deleterious_low_confidence(0)	possibly_damaging(0.68)	NA	5.255e-05	0.0001029	6.776e-05	0.0001232	113626	14	102726	13	1&1&1	NA	NA	NA	NA	YES	27.5	4.063473	rs104893644&CM940997&COSV53152935	7833921&33621267	2-27092366-G-A	2.09172977070325	1.74706975166692	1	4645	14	113612	13	102713	4	34025	0.00121827457158155	3.79959641832691e-05	0.451822890546326	1.74705576669677	2.52997895627582	0.461688025259038	1.70095068404639	2.45670242409022	0.472674237381341	1.83123240481536	2.44146665231586
17	44075780	17:44075780:G:C	G	C	0.000215238993405364	1	4646	2323	0	1	1	protein_coding	Transcript	G6PC3	ENSG00000141349	ENST00000269097	missense_variant	ENSP00000269097.3:p.Gly260Arg	ENST00000269097.9:c.778G>C	conflicting_interpretations_of_pathogenicity&pathogenic	deleterious(0)	probably_damaging(0.999)	NA	5.915e-05	8.82e-05	5.603e-05	0.0001232	113624	14	102698	13	1&1	NA	NA	NA	NA	YES	28.1	4.142157	rs200478425&CM090105	19118303&23758768&20616219&25492228&23180359&23441086&22050868	17-44075780-G-C	2.44035139915379	1.74706975166692	1	4645	14	113610	13	102685	3	34026	0.00121827457158155	3.79959641832691e-05	0.451828576710596	1.74702501034941	2.52993441929342	0.461776937516336	1.70048696214264	2.4560327198364	0.400669667414367	2.44165365474288	3.13912080815536
12	102855309	12:102855309:T:C	T	C	0.000215238993405364	1	4646	2323	0	1	1	protein_coding	Transcript	PAH	ENSG00000171759	ENST00000553106	missense_variant	ENSP00000448059.1:p.Glu178Gly	ENST00000553106.6:c.533A>G	pathogenic	deleterious_low_confidence(0.01)	possibly_damaging(0.617)	NA	9.202e-05	0.0001617	7.165e-05	0.0001233	113582	14	102568	12	1&1&1	NA	NA	NA	NA	YES	26.5	3.91973	rs77958223&CM002085&CM941131	23757202&10479481&18299955&23357515&17096675&17935162&21147011&24350308&16198137&22513348&21871829&10693064&17924342&9012412&10234516&18294361&8659548&23842451&11385716&15557004&22330942&8632937&14726806&19948162&7707686&32778825&26803807&31589614&33465300&33101986&9825986	12-102855309-T-C	1.3311007631748	1.74565282567206	1	4645	14	113568	12	102556	6	34023	0.00121827457158155	3.79959641832691e-05	0.451948017877601	1.74637912693775	2.52899914266309	0.437826032994535	1.8397970249654	2.64918308040039	0.591774761860024	1.22076745297543	1.69014679218102
11	89178183	11:89178183:G:A	G	A	0.000215238993405364	1	4646	2323	0	1	1	protein_coding	Transcript	TYR	ENSG00000077498	ENST00000263321	missense_variant	ENSP00000263321.4:p.Arg77Gln	ENST00000263321.6:c.230G>A	pathogenic	deleterious(0)	probably_damaging(0.997)	0	7.227e-05	7.349e-05	8.366e-05	0.0001234	113474	14	102496	14	1&1&1	NA	NA	NA	NA	YES	27.3	4.050052	rs61753185&CM900220&COSV54473651	25741868&30409984&1642278&2113511&22294196&21985232&25703744&22042571&31077556	11-89178183-G-A	2.9288201579176	1.74423819615368	1	4645	14	113460	14	102482	3	34026	0.00121827457158155	3.79959641832691e-05	0.452255430588379	1.74471828285018	2.52659414561366	0.485733510965656	1.57588902770187	2.28213064923786	0.400669667414367	2.44165365474288	3.13912080815536
11	102954174	11:102954174:A:C	A	C	0.000215238993405364	1	4646	2323	0	1	1	protein_coding	Transcript	MMP13	ENSG00000137745	ENST00000260302	missense_variant	ENSP00000260302.3:p.Trp207Gly	ENST00000260302.8:c.619T>G	pathogenic/likely_pathogenic&pathogenic	deleterious(0)	NA	0.001	5.914e-05	0.0001176	5.98e-05	0.0001235	113346	14	102368	14	1&1	NA	NA	NA	NA	YES	32	4.467241	rs140059558&CM144607	24648384&13915518&27576021	11-102954174-A-C	1.83026354936534	1.74282585753332	1	4645	14	113332	14	102354	4	34025	0.00121827457158155	3.79959641832691e-05	0.452620291306089	1.74274987311564	2.52374377874027	0.486151643901421	1.57392046810995	2.27928028236447	0.472674237381341	1.83123240481536	2.44146665231586
16	1500444	16:1500444:G:T	G	T	0.000430477986810729	2	4646	2323	0	2	1	protein_coding	Transcript	TELO2	ENSG00000100726	ENST00000262319	missense_variant	ENSP00000262319.6:p.Cys367Phe	ENST00000262319.11:c.1100G>T	uncertain_significance&pathogenic&pathogenic/likely_pathogenic	deleterious(0)	probably_damaging(0.932)	0.002	0.0001708	0.0002351	0.0001769	0.0002086	105470	22	97384	19	1&1	NA	NA	NA	NA	YES	25.2	3.646283	rs202020308&CM166743	27132593	16-1500444-G-T	1.83104205363985	2.06365286102938	2	4644	22	105448	19	97365	8	34021	0.00156833224071703	0.000118060486892846	0.268921648656823	2.06419572173667	2.52266121218646	0.247698731999016	2.20675741814542	2.68764267633898	0.342231155608618	1.83141140177142	2.15444580243552
20	35697793	20:35697793:C:T	C	T	0.000215609994484112	1	4638	2319	0	1	1	protein_coding	Transcript	NFS1	ENSG00000244005	ENST00000374092	missense_variant	ENSP00000363205.3:p.Arg72Gln	ENST00000374092.9:c.215G>A	pathogenic	deleterious_low_confidence(0)	possibly_damaging(0.897)	NA	5.262e-05	0.0001176	6.007e-05	0.000124	112892	14	101878	13	1&1	NA	NA	NA	NA	YES	27.5	4.072869	rs200592030&CM140406	24498631&33457206	20-35697793-C-T	1.83341832044313	1.73879027809767	1	4637	14	112878	13	101865	4	34025	0.00122037415572087	3.80615044617593e-05	0.45336111412498	1.73876294447137	2.51797007156799	0.463831902117127	1.68981705062816	2.4406229410003	0.47212847866245	1.83439167537588	2.44567834681042
9	100253124	9:100253124:TC:T	TC	T	0.000215238993405364	1	4646	2323	0	1	1	protein_coding	Transcript	INVS	ENSG00000119509	ENST00000262457	frameshift_variant	ENSP00000262457.2:p.Gln485LysfsTer25	ENST00000262457.7:c.1453del	pathogenic	NA	NA	NA	5.257e-05	2.94e-05	8.392e-05	0.0001239	112954	14	101958	14	1&1&1	HC	NA	NA	PERCENTILE:0.454346466541589&GERP_DIST:-109.302702730894&BP_DIST:1738&DIST_FROM_LAST_EXON:1632&50_BP_RULE:PASS&ANN_ORF:1674.05&MAX_ORF:1674.05	YES	34	5.255835	rs753348470&CD032119&COSV52447021	21866095&19177160&12872123&18076122	9-100253124-TC-T	7.32105419746138	1.73719930109253	1	4645	14	112940	14	101944	1	34028	0.00121827457158155	3.79959641832691e-05	0.453741196828395	1.73672160518146	2.51501453019051	0.487495581639664	1.56761492328609	2.27015020097313	0.225830253511535	7.32341081156559	7.32504574319234
3	47411546	3:47411546:G:A	G	A	0.000215238993405364	1	4646	2323	0	1	1	protein_coding	Transcript	PTPN23	ENSG00000076201	ENST00000265562	missense_variant	ENSP00000265562.4:p.Glu1250Lys	ENST00000265562.5:c.3748G>A	uncertain_significance&likely_pathogenic	deleterious_low_confidence(0)	possibly_damaging(0.631)	NA	0.0001249	0.0002352	7.19e-05	0.000124	112926	14	102310	10	1	NA	NA	NA	NA	YES	24.9	3.556864	rs148689441	31395947	3-47411546-G-A	0.915131774682672	1.73579833391423	1	4645	14	112912	10	102300	8	34021	0.00121827457158155	3.79959641832691e-05	0.453821465193175	1.73629101385206	2.51439101243695	0.386475216518671	2.20249118393448	3.14591693958823	0.683979993324588	0.915518747562099	1.29238921916846
8	67158462	8:67158462:CAA:C	CAA	C	0.000222518996451981	1	4494	2247	0	1	1	protein_coding	Transcript	CSPP1	ENSG00000104218	ENST00000678616	frameshift_variant	ENSP00000504733.1:p.Glu755GlyfsTer30	ENST00000678616.1:c.2258_2259del	pathogenic	NA	NA	NA	9.235e-05	0.0001031	9.234e-05	0.0001282	109216	14	98494	13	1	HC	NA	NA	PERCENTILE:0.613691931540342&GERP_DIST:1182.67576486956&BP_DIST:1412&DIST_FROM_LAST_EXON:1201&50_BP_RULE:PASS&PHYLOCSF_TOO_SHORT	YES	24.8	3.733851	rs587777139	27894351&26092869&24360807&24360808	8-67158462-CAA-C	2.15828318576122	1.7357176010295	1	4493	14	109202	13	98481	4	34025	0.00125944379483223	3.92811322632953e-05	0.453868026612625	1.73604995088755	2.514033680834	0.464565191100324	1.68603915765399	2.43515942781549	0.462187934791147	1.89309561195635	2.52405326211936
11	112233434	11:112233434:C:T	C	T	0.000216450003790669	1	4620	2310	0	1	1	protein_coding	Transcript	PTS	ENSG00000150787	ENST00000280362	missense_variant&splice_region_variant	ENSP00000280362.3:p.Thr106Met	ENST00000280362.8:c.317C>T	pathogenic/likely_pathogenic	deleterious(0.04)	probably_damaging(0.998)	NA	9.253e-05	7.361e-05	0.0001175	0.0001248	112136	14	101282	14	1&1&1	NA	NA	NA	NA	YES	26.2	3.880818	rs200712908&CM971283&COSV104600611	9450907&23138986&11694255&20059486&27246466	11-112233434-C-T	2.94049726654896	1.73437503037395	1	4619	14	112122	14	101268	3	34026	0.00122512478287882	3.8209800003695e-05	0.454277708193499	1.73384775007883	2.51085167449828	0.487844363157788	1.56598512278379	2.26778909495355	0.399055247808455	2.45538108492669	3.15678876811034
6	18122402	6:18122402:G:C	G	C	0.000430477986810729	2	4646	2323	0	2	1	protein_coding	Transcript	NHLRC1	ENSG00000187566	ENST00000340650	missense_variant	ENSP00000345464.3:p.Pro69Ala	ENST00000340650.6:c.205C>G	pathogenic	deleterious(0)	probably_damaging(0.999)	NA	7.882e-05	0.0001617	0.0001117	0.0002089	86158	18	80924	18	1&1&1	NA	NA	NA	NA	YES	26.3	3.895789	rs28940576&CM033789&CM118948	16529633&12958597&12960212&15781812&16311711&20738377&30083360&18256682&19744044&28556688&29431110&31758957&31227012&25270369&15930137&18029386&31858178&21505799&22815132	6-18122402-G-C	2.66220152634959	2.06068926189913	2	4644	18	86140	18	80906	6	34023	0.00156833224071703	0.000118060486892846	0.272957329803361	2.06094022226325	2.50632104814471	0.296607565562662	1.93574672521739	2.35403397799781	0.248433984090594	2.44196375673746	2.81751782505362
9	34259656	9:34259656:T:C	T	C	0.000430477986810729	2	4646	2323	0	2	1	protein_coding	Transcript	KIF24	ENSG00000186638	ENST00000402558	missense_variant	ENSP00000384433.1:p.Asn522Ser	ENST00000402558.7:c.1565A>G	pathogenic	deleterious(0.01)	probably_damaging(0.995)	NA	0.0001906	0.0004116	9.954e-05	0.0002115	113482	24	102548	22	1	NA	NA	NA	NA	YES	25.3	3.660109	rs535585536	NA	9-34259656-T-C	1.04586488535163	2.03535691163465	2	4644	24	113458	22	102526	14	34015	0.00156833224071703	0.000118060486892846	0.272668623667777	2.0359076239085	2.49271137026239	0.27930186658875	2.00699241836714	2.45275774213227	0.589144591015688	1.0463674313303	1.26272825477669
12	102851703	12:102851703:A:C	A	C	0.000430477986810729	2	4646	2323	0	2	1	protein_coding	Transcript	PAH	ENSG00000171759	ENST00000553106	missense_variant	ENSP00000448059.1:p.Phe299Cys	ENST00000553106.6:c.896T>G	pathogenic	deleterious(0)	probably_damaging(1)	NA	7.885e-05	0.0001617	9.958e-05	0.0002116	113436	24	102424	19	1&1&1	NA	NA	NA	NA	YES	32	4.484532	rs62642933&CM920554&COSV61017665	7913581&8304187&16176881&12655553&9781015&17924342&9012412&9391881&9634518&1301187&8533759&26666653&8831077&12649065&11385716&8889590&1312992&8632937&7726156&9399896&9642259&10980574&9792411&12173030	12-102851703-A-C	2.66220152634959	2.03439502273501	2	4644	24	113412	19	102405	6	34023	0.00156833224071703	0.000118060486892846	0.272818166624545	2.03508221952802	2.49170073885944	0.23083093579381	2.32128385022962	2.82676504605668	0.248433984090594	2.44196375673746	2.81751782505362
4	6301166	4:6301166:G:T	G	T	0.00150667002890259	7	4646	2323	0	7	1	protein_coding	Transcript	WFS1	ENSG00000109501	ENST00000226760	missense_variant	ENSP00000226760.1:p.Arg457Ser	ENST00000226760.5:c.1371G>T	uncertain_significance&conflicting_interpretations_of_pathogenicity&likely_pathogenic&likely_benign	deleterious(0)	possibly_damaging(0.582)	NA	0.0002826	0.0004997	0.0003162	0.0006444	113292	73	102344	67	1&1&1	NA	NA	NA	NA	YES	21.6	2.302774	rs113446173&CM050355&COSV56989943	15605410	4-6301166-G-T	3.01514914729356	2.33809749984884	7	4639	73	113219	67	102277	17	34012	0.00310697270583868	0.000730030980996513	0.0383748241222119	2.34021635551691	2.49014122299421	0.0416091698568542	2.30351790806904	2.44943779861336	0.0195127024393454	3.01884419159599	3.14188721075239
16	89550502	16:89550502:A:T	A	T	0.000645717023871839	3	4646	2323	0	3	1	protein_coding	Transcript	SPG7	ENSG00000197912	ENST00000645818	stop_gained	ENSP00000495795.2:p.Lys558Ter	ENST00000645818.2:c.1672A>T	pathogenic	NA	NA	NA	9.197e-05	0.000191	0.0001395	0.000299	113706	34	102754	28	1&1	HC	NA	NA	PERCENTILE:0.700167504187605&GERP_DIST:25.5607976794243&BP_DIST:712&DIST_FROM_LAST_EXON:506&50_BP_RULE:PASS&ANN_ORF:858.318&MAX_ORF:858.318	YES	48	9.150269	rs369227537&CM129285	21623769&24727571&22964162&27858775&28812649&26756429&28362824	16-89550502-A-T	3.38071740247036	2.15958870860147	3	4643	34	113672	28	102726	6	34023	0.00189688920142584	0.000219625718029102	0.176519080577077	2.16014225747764	2.48346995878609	0.148896507808109	2.3704943723232	2.71681599821671	0.0834542429429486	3.66372439704737	3.94537442744614
14	94380925	14:94380925:T:A	T	A	0.0858803018927574	399	4646	2323	40	359	0.427742004394531	protein_coding	Transcript	SERPINA1	ENSG00000197249	ENST00000393087	missense_variant	ENSP00000376802.4:p.Glu288Val	ENST00000393087.9:c.863A>T	risk_factor&uncertain_significance&pathogenic&pathogenic/likely_pathogenic&other	deleterious(0)	probably_damaging(0.99)	0.0567	0.02875	0.04161	0.0233	0.03653	113756	4156	102742	3739	1&1&1	NA	NA	NA	NA	YES	32	4.522644	rs17580&CM890097&COSV63345500	25741868&24895604&27535533&16608528&25637381&20981092&22975760&26831755&27959697&27153395&24055113&21625484&26304913&31517326&21067581&22426792&31892136&31298815&301355&1082356&2539391&2567291&6093867&6602622&8970361&10194472&14985567&15711957&15978931&15994391&18565211&19956452&20170533&20301692&21138453&23837941&25454901&26141072&26672964&28289587&30739910&26174136&22912729&23632999&30068317&29875488&24603877&30060175&25287719&24491308&32014855&23990791&29573137&27863252&31717526&29090095&28170284&28546746&25306238&29507422&28256260&22993338&18164971&30275531&32042192&31666285&32154731&32888493&32493714&33536631&32888494&31980526&31447099&1889260&31019283&22933512&33450625&33790624&31661293&33462484&32960480&33804385&32675199&33150777&32971794&32547005&33513852&34010739&34558842&34638908&35078996&34594039&29882371&35263815&35437467&35213538&35192695&29232161&36077263&35772218&35892712&35873600&36155958	14-94380925-T-A	2.06393419593265	2.35095269347817	399	4247	4156	109600	3739	99003	1416	32613	0.0942830804102578	0.0781618224798419	1.32557590009358e-50	2.47750483970934	2.48009402860578	1.04442876938959e-50	2.48755577519091	2.49012074695945	1.08893869157227e-34	2.16375047555984	2.16553010668222
18	23536736	18:23536736:A:G	A	G	0.000860955973621458	4	4646	2323	0	4	1	protein_coding	Transcript	NPC1	ENSG00000141458	ENST00000269228	missense_variant	ENSP00000269228.4:p.Ile1061Thr	ENST00000269228.10:c.3182T>C	pathogenic	deleterious(0)	possibly_damaging(0.682)	NA	0.0002233	0.0004262	0.0002028	0.0003869	113732	44	102736	37	1&1&1	NA	NA	NA	NA	YES	26	3.840565	rs80358259&CM990946&COSV52571926	25741868&30985853&20301473&16098014&11349231&19744920&11754101&16126423&22505584&10480349&10521290&26666848&23430855&12401890&10521297&18216017&30665703&30487145&31980526&28710748&21436030&28776642&26019327&20521171&25149939&32138288&29631617&30556376&25764212&31589614&14639697&25637190&33147747&34799641&34828358&34226706&27923633&28865947&31639011&29476731&24928400&33099109&28413817&25873482	18-23536736-A-G	2.02007502022867	2.22526744280553	4	4642	44	113688	37	102699	15	34014	0.00221177892901022	0.00033485818228978	0.118671589067227	2.22647051821854	2.4763790818827	0.100174190511448	2.39173369698815	2.65459127625202	0.187137670024872	1.95402072134669	2.12712491531607
6	151430154	6:151430154:T:C	T	C	0.000866175978444517	4	4618	2309	0	4	1	protein_coding	Transcript	RMND1	ENSG00000155906	ENST00000444024	missense_variant	ENSP00000412708.2:p.Asn238Ser	ENST00000444024.3:c.713A>G	conflicting_interpretations_of_pathogenicity&pathogenic	deleterious(0)	probably_damaging(0.975)	NA	0.0002366	0.0004704	0.0002006	0.0003894	112992	44	102010	41	1&1	NA	NA	NA	NA	YES	26.1	3.858621	rs144972972&CM147820	25058219&27159321&27412952&25604853&26395190&31568715&27350610&27843092&31506229&32576985	6-151430154-T-C	1.84136049839396	2.22438617987806	4	4614	44	112948	41	101969	16	34013	0.00222517632043455	0.000336888805813975	0.118818554925035	2.22540081803338	2.47518873701729	0.129578864712874	2.15604095917383	2.3961282338151	0.210420909694896	1.84287228460403	2.01027393886859
2	71124445	2:71124445:G:A	G	A	0.00107619003392756	5	4646	2323	0	5	1	protein_coding	Transcript	MCEE	ENSG00000124370	ENST00000244217	stop_gained	ENSP00000244217.5:p.Arg47Ter	ENST00000244217.6:c.139C>T	pathogenic	NA	NA	NA	0.0002893	0.0005733	0.0002628	0.0004755	113562	54	102610	45	1&1&1	HC	NA	NA	PERCENTILE:0.261770244821092&GERP_DIST:-27.6509002685547&BP_DIST:391&DIST_FROM_LAST_EXON:239&50_BP_RULE:PASS&ANN_ORF:1007.8&MAX_ORF:1007.8	YES	36	6.81407	rs111033538&CM062853&COSV54907630	16752391&16697227&25763508&17823972&29104221&30682498&27699154	2-71124445-G-A	1.87718477922128	2.26328082844913	5	4641	54	113508	45	102565	20	34009	0.00251698845113395	0.000459770852011119	0.0819048245892167	2.26463749013006	2.46794920575937	0.0645233805807475	2.45547403879593	2.67112516913228	0.173913247635208	1.83194885534677	1.96585155660885
22	50524071	22:50524071:C:T	C	T	0.000645717023871839	3	4646	2323	0	3	1	protein_coding	Transcript	SCO2	ENSG00000284194	ENST00000395693	missense_variant	ENSP00000379046.4:p.Arg114His	ENST00000395693.8:c.341G>A	uncertain_significance&conflicting_interpretations_of_pathogenicity&pathogenic	deleterious(0)	NA	0.002	0.0007886	0.0003235	0.0008305	0.0003009	112978	34	102434	24	1&1&1	NA	NA	NA	NA	YES	23.8	3.175466	rs145100473&CM133655&COSV52688796	23643385&25959673	22-50524071-C-T	1.99603407688358	2.14595222290408	3	4643	34	112944	24	102410	11	34018	0.00189688920142584	0.000219625718029102	0.178759818201123	2.14633371238849	2.46756491464615	0.110368791974274	2.75705713800122	3.15065606300666	0.231997047889247	1.99820228265702	2.22966652777843
21	31266906	21:31266906:G:A	G	A	0.00129142997320741	6	4646	2323	0	6	1	protein_coding	Transcript	TIAM1	ENSG00000156299	ENST00000541036	missense_variant	ENSP00000441570.2:p.Arg23Cys	ENST00000541036.6:c.67C>T	uncertain_significance&pathogenic	deleterious_low_confidence(0)	NA	NA	0.0004009	0.0007351	0.0004104	0.0005637	113526	64	102540	57	1	NA	NA	NA	NA	YES	29.1	4.246443	rs149744081	35240055	21-31266906-G-A	1.75680856102219	2.2909880667153	6	4640	64	113462	57	102483	25	34004	0.00281487575175188	0.000592005743238251	0.0571743655251244	2.29256239603044	2.46400289329956	0.0550400136614139	2.32506572828632	2.49651789771529	0.160995269337474	1.75879215507273	1.86786202467195
19	45768373	19:45768373:C:T	C	T	0.000430477986810729	2	4646	2323	0	2	1	protein_coding	Transcript	SIX5	ENSG00000177045	ENST00000317578	missense_variant	ENSP00000316842.4:p.Ala158Thr	ENST00000317578.7:c.472G>A	uncertain_significance&pathogenic	tolerated(0.07)	possibly_damaging(0.812)	NA	0.0001906	0.0003823	0.0001141	0.0002132	89108	19	83246	17	1&1&1	NA	NA	NA	NA	YES	23.6	3.076741	rs80356461&CM071085&COSV52174995	20301554&17357085	19-45768373-C-T	1.12602141462393	2.01912751787396	2	4644	19	89089	17	83229	13	34016	0.00156833224071703	0.000118060486892846	0.279503192818461	2.01931598952144	2.45919491209619	0.265792034930574	2.1083977065463	2.56000184550082	0.553058004718367	1.12685224876164	1.3563035529878
2	31533671	2:31533671:T:C	T	C	0.000215238993405364	1	4646	2323	0	1	1	protein_coding	Transcript	SRD5A2	ENSG00000277893	ENST00000622030	missense_variant	ENSP00000477587.1:p.Gln126Arg	ENST00000622030.2:c.377A>G	pathogenic	deleterious(0.02)	probably_damaging(0.97)	NA	8.541e-05	0.0001176	8.023e-05	0.0001262	79262	10	73318	10	1&1	NA	NA	NA	NA	YES	26.3	3.888106	rs368386747&CM920634	1522235&8262007&27070133&22272144&21631525&15770495&8110760	2-31533671-T-C	1.83026354936534	1.70553877500289	1	4645	10	79252	10	73308	4	34025	0.00121827457158155	3.79959641832691e-05	0.465606041083662	1.7061579483394	2.43715116010886	0.491299636051101	1.57818281022039	2.25436290111783	0.472674237381341	1.83123240481536	2.44146665231586
7	5730713	7:5730713:G:A	G	A	0.000651041977107525	3	4608	2304	0	3	1	protein_coding	Transcript	RNF216	ENSG00000011275	ENST00000389902	splice_donor_variant	NA	ENST00000389902.8:c.1224+2C>T	likely_pathogenic	NA	NA	0	9.865e-05	0.000147	0.0001631	0.0003071	107462	33	96996	33	1	LC	GC_TO_GT_DONOR	NON_CAN_SPLICE	INTRON_SIZE:1118	YES	24.3	3.370604	rs374351343	NA	7-5730713-G-A	4.42885698712602	2.11996736277279	3	4605	33	107429	33	96963	5	34024	0.00191251721505203	0.000221437065156624	0.183384143370219	2.12077387235872	2.43708123155798	0.2228007770033	1.91420498910867	2.19965583006691	0.0598341316089376	4.43310341081771	4.70132549027349
4	186191953	4:186191953:T:A	T	A	0.000430477986810729	2	4646	2323	0	2	1	protein_coding	Transcript	CYP4V2	ENSG00000145476	ENST00000378802	missense_variant	ENSP00000368079.4:p.Trp44Arg	ENST00000378802.5:c.130T>A	uncertain_significance&pathogenic	deleterious(0.02)	benign(0.003)	NA	0.0002236	0.0001471	0.0002343	0.0002155	88154	19	82346	19	1&1	NA	NA	NA	NA	YES	22.8	2.702282	rs119103282&CM041494	22497028&15042513&28051075	4-186191953-T-A	2.92643090965825	1.99757766501498	2	4644	19	88135	19	82327	5	34024	0.00156833224071703	0.000118060486892846	0.283540563980774	1.99769575295908	2.43286103497106	0.310010132858493	1.86614105341501	2.27253906605828	0.201559284248164	2.93046452277795	3.32989166071306
12	66541927	12:66541927:C:T	C	T	0.00301334005780518	14	4646	2323	2	12	0.0194521993398666	protein_coding	Transcript	GRIP1	ENSG00000155974	ENST00000359742	missense_variant	ENSP00000352780.4:p.Val54Ile	ENST00000359742.9:c.160G>A	uncertain_significance&conflicting_interpretations_of_pathogenicity&likely_pathogenic	deleterious_low_confidence(0)	NA	0.002	0.0009072	0.0009409	0.001255	0.001282	113074	145	102058	130	1&1&1	NA	NA	NA	NA	YES	23	2.798362	rs199768740&CM112032&COSV54040197	26539891&21383172&28076423	12-66541927-C-T	3.20261457945072	2.35049926505864	14	4632	145	112929	130	101928	32	33997	0.00505197988060209	0.00179587914914853	0.00437594788843416	2.35391875211391	2.42938858320213	0.00425518617322267	2.36975616999913	2.44476824368891	0.000718670294794395	3.21084619338912	3.27428286769895
10	125815061	10:125815061:A:G	A	G	0.000860955973621458	4	4646	2323	0	4	1	protein_coding	Transcript	UROS	ENSG00000188690	ENST00000368797	missense_variant	ENSP00000357787.4:p.Cys73Arg	ENST00000368797.10:c.217T>C	pathogenic	deleterious(0)	possibly_damaging(0.869)	0.001	0.0002496	0.0003381	0.0002108	0.0003956	113754	45	102744	41	1&1	NA	NA	NA	NA	YES	23.4	2.972126	rs121908012&CM900225	24027798&1737856&1733834&2331520&7616657&7860775&9803266&21343304&21365124&26338694&19099412&22816431&31824661&23557135&27859603&8821859&16532394&25092523	10-125815061-A-G	2.54645363389961	2.1763295592049	4	4642	45	113709	41	102703	12	34017	0.00221177892901022	0.00033485818228978	0.125381322852101	2.17727183944647	2.42240053968648	0.12921226173332	2.15845875552529	2.39882048387411	0.116522338493291	2.44258435487111	2.63786752827141
16	85918417	16:85918417:C:T	C	T	0.00839431956410408	39	4646	2323	0	39	1	protein_coding	Transcript	IRF8	ENSG00000140968	ENST00000268638	missense_variant&splice_region_variant	ENSP00000268638.4:p.Ala201Val	ENST00000268638.10:c.602C>T	uncertain_significance&conflicting_interpretations_of_pathogenicity&pathogenic&likely_benign	tolerated(0.08)	NA	0.008	0.002989	0.004115	0.002758	0.00353	108512	383	98644	351	1&1	NA	NA	NA	NA	YES	8.807	0.738531	rs144424711&CM170169	6279813&27893462&26038974&33751038	16-85918417-C-T	2.03993185032906	2.37799421079436	39	4607	383	108129	351	98293	140	33889	0.0114540745453336	0.00614683928054362	2.7599129976419e-06	2.38991994115838	2.41718882752386	3.50182396689444e-06	2.37055891373054	2.39734877808385	0.000154867661645853	2.04914154938687	2.06785741180923
19	11252958	19:11252958:C:T	C	T	0.00495048984885216	23	4646	2323	0	23	1	protein_coding	Transcript	DOCK6	ENSG00000130158	ENST00000294618	missense_variant&splice_region_variant	ENSP00000294618.6:p.Val45Ile	ENST00000294618.12:c.133G>A	conflicting_interpretations_of_pathogenicity&likely_pathogenic&likely_benign	deleterious_low_confidence(0)	benign(0.052)	0.001	0.001408	0.002264	0.001765	0.002094	101734	213	92636	194	1&1	NA	NA	NA	NA	YES	21.8	2.332995	rs183060698&COSV105133216	25741868	19-11252958-C-T	2.18661212405131	2.36413077786636	23	4623	213	101521	194	92442	77	33952	0.00741784395202974	0.00330111480432645	0.000307411929930573	2.37123298314731	2.41689145843617	0.000321042784722578	2.37055597159132	2.41573380430755	0.00151409943359949	2.19364894133743	2.22672741290113
3	32138608	3:32138608:G:A	G	A	0.000645717023871839	3	4646	2323	0	3	1	protein_coding	Transcript	GPD1L	ENSG00000152642	ENST00000282541	missense_variant	ENSP00000282541.6:p.Glu83Lys	ENST00000282541.10:c.247G>A	uncertain_significance&pathogenic	tolerated_low_confidence(0.14)	benign(0.036)	0.001	0.0001577	0.0001617	0.0001711	0.0003082	113576	35	102560	30	1&1&1	NA	NA	NA	NA	YES	22.3	2.453815	rs72552292&CM074891&COSV56989935	17967976&25678966&30662450&19666841&31043699&29077258	3-32138608-G-A	3.99330255950426	2.09512337401635	3	4643	35	113541	30	102530	6	34023	0.00189688920142584	0.000219625718029102	0.186853068516264	2.09602073482187	2.41073164517416	0.170628851967394	2.20836558037077	2.53382041175131	0.0834542429429486	3.66372439704737	3.94537442744614
1	26794501	1:26794501:G:A	G	A	0.000430477986810729	2	4646	2323	0	2	1	protein_coding	Transcript	PIGV	ENSG00000060642	ENST00000674202	missense_variant	ENSP00000501479.1:p.Cys156Tyr	ENST00000674202.1:c.467G>A	pathogenic&conflicting_interpretations_of_pathogenicity	deleterious(0)	probably_damaging(0.987)	NA	5.257e-05	0.0001029	0.0001034	0.0002198	113758	25	102746	23	1&1	NA	NA	NA	NA	YES	26.3	3.890424	rs387907023&CM116076	22315194&21739589	1-26794501-G-A	4.1834595414065	1.95849857511706	2	4644	25	113733	23	102723	4	34025	0.00156833224071703	0.000118060486892846	0.28649142863593	1.95921977412262	2.40076286731724	0.29482534476872	1.92344890331243	2.35289738720931	0.155896956139255	3.66315245738545	4.06998720111003
14	91891236	14:91891236:C:T	C	T	0.000430477986810729	2	4646	2323	0	2	1	protein_coding	Transcript	FBLN5	ENSG00000140092	ENST00000342058	missense_variant	ENSP00000345008.4:p.Gly202Arg	ENST00000342058.9:c.604G>A	uncertain_significance&pathogenic&likely_benign	deleterious(0.01)	possibly_damaging(0.887)	NA	0.0001052	0.000147	0.0002784	0.0002198	113748	25	102736	24	1&1	NA	NA	NA	NA	YES	27.2	4.025491	rs80338765&CM060263	20301756&17035250&16374472&20599547&16652333&20007835	14-91891236-C-T	2.92842167898455	1.95849857511706	2	4644	25	113723	24	102712	5	34024	0.00156833224071703	0.000118060486892846	0.28652499239962	1.95904756563897	2.40055178062182	0.31105431142141	1.84298660408149	2.25661908643315	0.201559284248164	2.93046452277795	3.32989166071306
21	46132077	21:46132077:G:A	G	A	0.000215238993405364	1	4646	2323	0	1	1	protein_coding	Transcript	COL6A2	ENSG00000142173	ENST00000300527	missense_variant	ENSP00000300527.4:p.Arg862Gln	ENST00000300527.9:c.2585G>A	benign&uncertain_significance&likely_pathogenic	tolerated(0.1)	benign(0.231)	0	0.0002628	0.0001617	0.0003572	0.0001296	100346	13	93154	10	1	NA	NA	NA	NA	YES	22.3	2.44291	rs367658663	NA	21-46132077-G-A	1.3311007631748	1.66079470220189	1	4645	13	100333	10	93144	6	34023	0.00121827457158155	3.79959641832691e-05	0.469364180776922	1.66153391462053	2.3997775625157	0.414567262908905	2.00523686549804	2.86435413687593	0.591774761860024	1.22076745297543	1.69014679218102
12	53321423	12:53321423:G:T	G	T	0.000430477986810729	2	4646	2323	0	2	1	protein_coding	Transcript	AAAS	ENSG00000094914	ENST00000209873	missense_variant	ENSP00000209873.4:p.Gln15Lys	ENST00000209873.9:c.43C>A	pathogenic	tolerated(0.36)	benign(0.019)	NA	0.0001248	0.0002498	0.000183	0.0002199	113676	25	102732	19	1&1&1	NA	NA	NA	NA	YES	24.2	3.33056	rs121918549&CM010147&CM065951	11159947&11701718&22538409&15666842&18615337&16609705&12429595	12-53321423-G-T	1.72329057970668	1.95760794365952	2	4644	25	113651	19	102713	9	34020	0.00156833224071703	0.000118060486892846	0.286766817207205	1.95780767048172	2.39903195641482	0.229854600693604	2.32795677721016	2.83526696865054	0.387848735423572	1.62787326963076	1.92760537364512
3	149178609	3:149178609:C:G	C	G	0.00473525980487466	22	4646	2323	0	22	1	protein_coding	Transcript	CP	ENSG00000047457	ENST00000264613	missense_variant	ENSP00000264613.6:p.Gly895Ala	ENST00000264613.11:c.2684G>C	uncertain_significance&likely_pathogenic&conflicting_interpretations_of_pathogenicity	deleterious(0)	possibly_damaging(0.895)	0.002	0.001561	0.002193	0.00152	0.002033	113152	230	102218	199	1&1	NA	NA	NA	NA	YES	25	3.590112	rs139633388&CM066769	25741868&18414213&20301666&27753142&32235485	3-149178609-C-G	2.15926119693327	2.32919813323889	22	4624	230	112922	199	102019	75	33954	0.00715958905442364	0.00312924751008749	0.000473980053850724	2.33580931802208	2.38356658830913	0.000287530135552269	2.43907024942834	2.48804382022198	0.00228621724022517	2.15389213012845	2.18810481748877
19	36006591	19:36006591:C:T	C	T	0.00129255000501871	6	4642	2321	0	6	1	protein_coding	Transcript	SYNE4	ENSG00000181392	ENST00000324444	stop_gained	ENSP00000316130.3:p.Trp233Ter	ENST00000324444.9:c.699G>A	uncertain_significance&conflicting_interpretations_of_pathogenicity&likely_pathogenic	NA	NA	NA	0.0006374	0.001161	0.000322	0.0005851	104264	61	95170	56	1	HC	NA	PHYLOCSF_WEAK	PERCENTILE:0.575308641975309&GERP_DIST:-214.771930074692&BP_DIST:513&DIST_FROM_LAST_EXON:330&50_BP_RULE:PASS&ANN_ORF:-79.155&MAX_ORF:-79.155	YES	36	6.81509	rs200484521	24033266&23348741	19-36006591-C-T	1.1133074978628	2.20910956249993	6	4636	61	104203	56	95114	40	33989	0.00281729878352371	0.000592515985470872	0.0657661064142675	2.2109147368647	2.3753646174443	0.0678728342972606	2.19806313627962	2.36005092336778	0.480518592538004	1.09969177995499	1.17655665658829
21	42375787	21:42375787:C:T	C	T	0.00344381993636489	16	4646	2323	0	16	1	protein_coding	Transcript	TMPRSS3	ENSG00000160183	ENST00000644384	missense_variant	ENSP00000494414.1:p.Ala425Thr	ENST00000644384.2:c.1273G>A	pathogenic&pathogenic/likely_pathogenic	deleterious(0)	probably_damaging(0.987)	0.001	0.001072	0.001661	0.0009706	0.001495	113700	170	102750	157	1&1	NA	NA	NA	NA	YES	25.6	3.744802	rs56264519&CM116227	25741868&24033266&26467025&11907649&21786053&12920079&24526180&28246597&31053783&29196752&28695016&31412945&28263784&28566687&34997062&34599368&30242206	21-42375787-C-T	2.0733413223148	2.3035584858628	16	4630	170	113530	157	102593	57	33972	0.00558714091658554	0.00212096249685522	0.00290599923581493	2.30794711995294	2.37270760838898	0.0036268130642973	2.25818453599327	2.32110797455793	0.0118549958576212	2.05958350313075	2.10530837593837
2	218661482	2:218661482:GA:G	GA	G	0.000215238993405364	1	4646	2323	0	1	1	protein_coding	Transcript	BCS1L	ENSG00000074582	ENST00000359273	frameshift_variant	ENSP00000352219.3:p.Glu133AspfsTer25	ENST00000359273.8:c.398del	uncertain_significance&pathogenic	NA	NA	NA	7.228e-05	0.0001176	7.555e-05	0.0001318	113770	15	102754	12	1	HC	NA	NA	PERCENTILE:0.315873015873016&GERP_DIST:869.419681334496&BP_DIST:857&DIST_FROM_LAST_EXON:605&50_BP_RULE:PASS&ANN_ORF:898.689&MAX_ORF:898.689	YES	33	4.943937	rs751484879	17314340&25895478&28427446	2-218661482-GA-G	1.83026354936534	1.63307278759761	1	4645	15	113755	12	102742	4	34025	0.00121827457158155	3.79959641832691e-05	0.472940111865332	1.63262869430272	2.36973345693543	0.437252386712561	1.84312789639352	2.65398773006135	0.472674237381341	1.83123240481536	2.44146665231586
9	72789258	9:72789258:C:T	C	T	0.000215331994695589	1	4644	2322	0	1	1	protein_coding	Transcript	TMC1	ENSG00000165091	ENST00000297784	stop_gained	ENSP00000297784.6:p.Arg389Ter	ENST00000297784.10:c.1165C>T	pathogenic	NA	NA	0	6.575e-05	0.0001029	6.763e-05	0.000132	113676	15	102660	14	1&1	HC	NA	NA	PERCENTILE:0.510293473499781&GERP_DIST:1830.40282110758&BP_DIST:1109&DIST_FROM_LAST_EXON:1087&50_BP_RULE:PASS&ANN_ORF:1203.03&MAX_ORF:1203.03	YES	35	6.289461	rs151001642&CM050341	24033266&24498627&21917145&11850618&15605408&18259073&18616530&24933710&22105175&29533536	9-72789258-C-T	2.09263357332934	1.6313029901181	1	4643	15	113661	14	102646	4	34025	0.00121879879003469	3.80123280829878e-05	0.473071168548294	1.63198219282802	2.36879508991063	0.485054817889289	1.57909124487227	2.28676719032537	0.472537861205144	1.83202120196386	2.44251821542658
2	44281423	2:44281423:C:T	C	T	0.000215238993405364	1	4646	2323	0	1	1	protein_coding	Transcript	SLC3A1	ENSG00000138079	ENST00000260649	missense_variant	ENSP00000260649.6:p.Thr216Met	ENST00000260649.11:c.647C>T	pathogenic/likely_pathogenic	deleterious(0)	probably_damaging(0.982)	NA	4.601e-05	7.349e-05	9.148e-05	0.0001319	113710	15	102716	15	1&1&1	NA	NA	NA	NA	YES	25.7	3.766385	rs369641941&CM961305&COSV53223237	8792820&12234283&9648062&28646536&33532864&18332091&33007934	2-44281423-C-T	2.9288201579176	1.63183467327797	1	4645	15	113695	15	102701	3	34026	0.00121827457158155	3.79959641832691e-05	0.473114686476194	1.63176745973792	2.36848354807462	0.507305029874487	1.47397073616423	2.13945858114512	0.400669667414367	2.44165365474288	3.13912080815536
1	152309494	1:152309494:G:A	G	A	0.000215238993405364	1	4646	2323	0	1	1	protein_coding	Transcript	FLG	ENSG00000143631	ENST00000368799	stop_gained	ENSP00000357789.1:p.Arg1798Ter	ENST00000368799.2:c.5392C>T	pathogenic	NA	NA	NA	0.000112	0.0001913	0.0001193	0.0001319	113700	15	102684	15	1	LC	END_TRUNC	PHYLOCSF_WEAK	PERCENTILE:0.442474971278516&GERP_DIST:-24127.8624103546&BP_DIST:6794&DIST_FROM_LAST_EXON:-5253&50_BP_RULE:FAIL&ANN_ORF:-33241.8&MAX_ORF:-33241.8	YES	36	6.398449	rs149105551	32066784	1-152309494-G-A	1.12513849140285	1.63183467327797	1	4645	15	113685	15	102669	7	34022	0.00121827457158155	3.79959641832691e-05	0.47314379418106	1.63162392061075	2.36827522993115	0.507411342831806	1.47351149746073	2.13879196308603	0.640823444398514	1.04635745622519	1.46475083414057
14	31072968	14:31072968:C:T	C	T	0.000215238993405364	1	4646	2323	0	1	1	protein_coding	Transcript	AP4S1	ENSG00000100478	ENST00000542754	stop_gained	ENSP00000438170.2:p.Arg97Ter	ENST00000542754.7:c.289C>T	pathogenic&pathogenic/likely_pathogenic&not_provided	NA	NA	0	0.0001184	0.0001029	0.0001154	0.000132	113678	15	102690	13	1&1&1&1	HC	NA	NA	PERCENTILE:0.664367816091954&GERP_DIST:210.778300255537&BP_DIST:144&DIST_FROM_LAST_EXON:16&50_BP_RULE:FAIL&ANN_ORF:399.687&MAX_ORF:399.687	YES	36	6.618256	rs200440467&CM152094&COSV104575990&COSV53554942	25741868&21620353&28708303&25552650&27444738&32979048	14-31072968-C-T	2.09172977070325	1.63059843488912	1	4645	15	113663	13	102677	4	34025	0.00121827457158155	3.79959641832691e-05	0.473207843142356	1.63130813449788	2.36781693001552	0.461802347033342	1.70035447014871	2.45584137576388	0.472674237381341	1.83123240481536	2.44146665231586
14	35180763	14:35180763:C:T	C	T	0.000215888998354785	1	4632	2316	0	1	1	protein_coding	Transcript	PRORP	ENSG00000100890	ENST00000534898	missense_variant	ENSP00000440915.2:p.Arg421Cys	ENST00000534898.9:c.1261C>T	likely_pathogenic	tolerated(0.11)	probably_damaging(0.93)	NA	0.0001053	0.0001765	0.0001319	0.0001324	113332	15	102364	15	1&1	NA	NA	NA	NA	YES	30	4.354595	rs147065101&COSV51618390	34715011	14-35180763-C-T	1.22316712948887	1.63058155857088	1	4631	15	113317	15	102349	6	34023	0.00122195359917443	3.81108082438743e-05	0.473217982099776	1.63125886358918	2.36774472145511	0.50744667571693	1.47335952474736	2.13857072710367	0.590738765059779	1.22445783439708	1.69525573206886
11	5225678	11:5225678:C:G	C	G	0.000215238993405364	1	4646	2323	0	1	1	protein_coding	Transcript	HBB	ENSG00000244734	ENST00000335295	missense_variant	ENSP00000333994.3:p.Glu122Gln	ENST00000335295.4:c.364G>C	pathogenic/likely_pathogenic&other&uncertain_significance&benign&likely_pathogenic&pathogenic	deleterious_low_confidence(0.03)	NA	0	0.0002234	0.000147	0.0006964	0.000132	113630	15	102614	13	1&1&1&1&1	NA	NA	NA	NA	YES	19.43	2.022396	rs33946267&CM860012&CM900124&CM930381&COSV58941641	25741868&25087612&22975760&24123366&2930724&9834244&10203101&27351925&3014870&20437613&20704537&11570725&2207008&11939508&9101288&5481775&12709369&1517108&14973&640855&750553&893136&1112610&1732017&1740317&1787096&1971109&2079437&2111975&2307460&2563949&2887538&3417300&3557993&3840039&4078867&4129558&4361439&4991321&5050915&5609824&5619995&5915974&6246994&6322284&6716421&7338475&10205993&11179419&12403491&13590135&13872094&14160125&18254282&19460936&19958184&20233970&20788973&25666204&4351905&3557998&25373335&28379995&22028795&32888493&32888494&10367791&10583251&21194265&8978308&8161774&9163586&16540414&3859465&9140717&24814631&2895770&16370495&20954261&5672850&1244906&20110664&24265529&7908281&1177278&25818823&26877226&24880717&25849334&30626242&9875660&24245819&24616059&26956563&20301551&8095930&24080465&35064169&35221311	11-5225678-C-G	1.46421083949228	1.63059843488912	1	4645	15	113615	13	102601	5	34024	0.00121827457158155	3.79959641832691e-05	0.473347643678819	1.63061914645785	2.36681700292687	0.462043870867319	1.69909579573165	2.45402360707495	0.536029693629758	1.46494973617365	1.99750491678164
3	4417132	3:4417132:G:A	G	A	0.000215238993405364	1	4646	2323	0	1	1	protein_coding	Transcript	SUMF1	ENSG00000144455	ENST00000272902	missense_variant	ENSP00000272902.5:p.Ala279Val	ENST00000272902.10:c.836C>T	pathogenic&conflicting_interpretations_of_pathogenicity	deleterious(0)	benign(0.231)	0	0.0002169	0.0003234	9.155e-05	0.0001321	113528	15	102512	15	1&1	NA	NA	NA	NA	YES	24.3	3.354763	rs137852849&CM031419	25741868&23757202&12757706&12757705&15146462&15907468&18157819&25373814&25885655&26825355&21224894&29397290&32272925	3-4417132-G-A	0.665550381587398	1.62936406817081	1	4645	15	113513	15	102497	11	34018	0.00121827457158155	3.79959641832691e-05	0.473644981201828	1.62915504616135	2.36469215786349	0.507983493246281	1.47104309189371	2.13520889101836	0.784758919270167	0.665785766486384	0.95515997248389
5	148417163	5:148417163:G:A	G	A	0.000215238993405364	1	4646	2323	0	1	1	protein_coding	Transcript	FBXO38	ENSG00000145868	ENST00000340253	missense_variant	ENSP00000342023.6:p.Arg526Gln	ENST00000340253.10:c.1577G>A	uncertain_significance&likely_pathogenic	tolerated_low_confidence(0.35)	benign(0.011)	NA	3.945e-05	7.351e-05	9.962e-05	0.0001323	113382	15	102392	14	1&1	NA	NA	NA	NA	YES	22.8	2.705146	rs376255193&COSV57028731	31420593&28166811	5-148417163-G-A	2.92802330846639	1.62690093276919	1	4645	15	113367	14	102378	3	34026	0.00121827457158155	3.79959641832691e-05	0.474071201537541	1.62705937152652	2.36165071296885	0.4860731919921	1.57428957306504	2.27981472615323	0.400669667414367	2.44165365474288	3.13912080815536
16	53652844	16:53652844:T:G	T	G	0.000215331994695589	1	4644	2322	0	1	1	protein_coding	Transcript	RPGRIP1L	ENSG00000103494	ENST00000647211	missense_variant	ENSP00000493946.1:p.Thr615Pro	ENST00000647211.2:c.1843A>C	pathogenic	deleterious(0.03)	NA	NA	3.943e-05	8.821e-05	6.387e-05	0.0001324	113316	15	102312	12	1&1&1	NA	NA	NA	NA	YES	16.19	1.570486	rs121918198&CM073309&COSV100046511	21866095&17558407&26092869&25920555&18565097&17558409&19430481&17960139	16-53652844-T-G	2.44112906354823	1.62637458229297	1	4643	15	113301	12	102300	3	34026	0.00121879879003469	3.80123280829878e-05	0.474121468316906	1.62681255304044	2.36129240665933	0.438481452434277	1.83600190724615	2.64370840960482	0.400545673914524	2.44270430097678	3.14047285760433
22	50627212	22:50627212:T:TG	T	TG	0.000215238993405364	1	4646	2323	0	1	1	protein_coding	Transcript	ARSA	ENSG00000100299	ENST00000216124	frameshift_variant	ENSP00000216124.5:p.His140ProfsTer36	ENST00000216124.10:c.418dup	likely_pathogenic&pathogenic	NA	NA	NA	0.0001449	4.419e-05	8.359e-05	0.0001321	105978	14	96768	7	1	HC	NA	NA	PERCENTILE:0.273202614379085&GERP_DIST:158.605985540152&BP_DIST:1106&DIST_FROM_LAST_EXON:787&50_BP_RULE:PASS&ANN_ORF:1438.98&MAX_ORF:1438.98	YES	24.6	3.638292	rs745884435	10477432&14517960&20339381&10220151&25965562&8962139	22-50627212-T-TG	4.8707624667428	1.62936406817081	1	4645	14	105964	7	96761	2	34027	0.00121827457158155	3.79959641832691e-05	0.474615387479947	1.62943966711499	2.35966953559062	0.312828620440927	2.97581627602022	4.16581638144441	0.318835519257285	3.66258155902519	4.39489828866645
15	89327198	15:89327198:T:C	T	C	0.00129142997320741	6	4646	2323	0	6	1	protein_coding	Transcript	POLG	ENSG00000140521	ENST00000268124	missense_variant	ENSP00000268124.5:p.Asn468Asp	ENST00000268124.11:c.1402A>G	likely_pathogenic&uncertain_significance&conflicting_interpretations_of_pathogenicity	tolerated_low_confidence(0.51)	benign(0.001)	0.002	0.0006241	0.0007055	0.0004732	0.0005889	113764	67	102752	60	1&1	NA	NA	NA	NA	YES	16.2	1.572364	rs145843073&CM042458	21880868&24259288&24508722&15351195&29029963&15181170&24331360&19578034&19752458&31669236&30255931&23426270&25193669&31658717&24122062&16401742&22647225&31571979&32234506&23811324&30373890	15-89327198-T-C	1.8305173255952	2.19295291765565	6	4640	67	113697	60	102692	24	34005	0.00281487575175188	0.000592005743238251	0.0668745861050961	2.19434452972434	2.35936820345828	0.0656415131414329	2.21325857550646	2.37756244206372	0.143529460626669	1.8321281609406	1.94415846286796
1	42830851	1:42830851:G:A	G	A	0.0071028801612556	33	4646	2323	2	31	0.108140997588634	protein_coding	Transcript	ERMAP	ENSG00000164010	ENST00000372517	missense_variant	ENSP00000361595.2:p.Gly57Arg	ENST00000372517.8:c.169G>A	likely_benign&pathogenic	tolerated(0.58)	NA	0.001	0.00184	0.003087	0.001892	0.003068	107238	329	97564	302	1&1	NA	NA	NA	NA	YES	6.922	0.540555	rs56025238&CM033612	21257350&12393480&30498411&22356519&30283273&30283270&32110189	1-42830851-G-A	2.30090060293346	2.31514998737145	33	4613	329	106909	302	97262	105	33924	0.00995798185397419	0.00506219882083262	2.53389553482944e-05	2.32442925046089	2.355999324408	3.13121494211146e-05	2.30397810980862	2.33471746142071	7.50929057515102e-05	2.31118880695948	2.33493759556874
4	47936609	4:47936609:G:A	G	A	0.000215238993405364	1	4646	2323	0	1	1	protein_coding	Transcript	CNGA1	ENSG00000198515	ENST00000514170	stop_gained	ENSP00000426862.3:p.Arg625Ter	ENST00000514170.7:c.1873C>T	pathogenic	NA	NA	NA	5.258e-05	8.82e-05	6.819e-05	0.0001327	113030	15	102014	14	1&1&1	HC	NA	NA	PERCENTILE:0.908782144590005&GERP_DIST:526.153498935699&BP_DIST:188&DIST_FROM_LAST_EXON:-1220&50_BP_RULE:FAIL&ANN_ORF:8955.53&MAX_ORF:8955.53	YES	35	6.36212	rs376959147&CM141754&COSV62055278	24154662&7479749	4-47936609-G-A	2.44035139915379	1.62199693598617	1	4645	15	113015	14	102000	3	34026	0.00121827457158155	3.79959641832691e-05	0.475101810596818	1.62200677828709	2.35431791431875	0.487311604321017	1.56847616860523	2.27139723648024	0.400669667414367	2.44165365474288	3.13912080815536
10	71779316	10:71779316:G:A	G	A	0.000215238993405364	1	4646	2323	0	1	1	protein_coding	Transcript	CDH23	ENSG00000107736	ENST00000224721	missense_variant	ENSP00000224721.9:p.Arg1746Gln	ENST00000224721.12:c.5237G>A	pathogenic	deleterious_low_confidence(0.04)	possibly_damaging(0.888)	NA	0.0001446	0.0002058	6.822e-05	0.0001328	112988	15	102052	12	1&1&1	NA	NA	NA	NA	YES	25.8	3.789767	rs111033270&CM010013&COSV56464470	24033266&18484607&20613545&25472526&12075507&18273900&11138009&25468891&21940737&26399936&32991204&35440622&35186827	10-71779316-G-A	1.04586488535163	1.62077555275124	1	4645	15	112973	12	102040	7	34022	0.00121827457158155	3.79959641832691e-05	0.475225065913946	1.62140391132996	2.35344297811618	0.439425052847444	1.83055730679627	2.63585405230869	0.640823444398514	1.04635745622519	1.46475083414057
2	232523817	2:232523817:A:AC	A	AC	0.00108038005419075	5	4628	2314	0	5	1	protein_coding	Transcript	PRSS56	ENSG00000237412	ENST00000617714	frameshift_variant	ENSP00000479745.1:p.Gln356ProfsTer152	ENST00000617714.2:c.1058_1059insC	likely_pathogenic&pathogenic	NA	NA	NA	0.0003989	0.0002517	0.0003775	0.0004975	46234	23	46156	23	1	HC	NA	NA	PERCENTILE:0.583885209713024&GERP_DIST:-412.160145127773&BP_DIST:749&DIST_FROM_LAST_EXON:459&50_BP_RULE:PASS&ANN_ORF:344.524&MAX_ORF:344.524	YES	22.1	2.552826	rs730882064	21397065&19526372&21532570&21670352&23127749&22908982&24227917&31266062&31992737	2-232523817-A-AC	4.29233235673721	2.1716181993784	5	4623	23	46211	23	46133	9	34020	0.0025267680145974	0.000461559401993035	0.105479533916257	2.17297440694255	2.3392359569176	0.106004768316849	2.16930671736329	2.33528758033083	0.0193546877233727	4.08846615487846	4.25999328373925
11	86951990	11:86951990:T:C	T	C	0.00193715002387762	9	4646	2323	0	9	1	protein_coding	Transcript	FZD4	ENSG00000174804	ENST00000531380	missense_variant	ENSP00000434034.1:p.Ile256Val	ENST00000531380.2:c.766A>G	likely_benign&pathogenic	tolerated(0.11)	possibly_damaging(0.832)	NA	0.0005127	0.0008085	0.0005095	0.0008714	113616	99	102622	94	1&1	NA	NA	NA	NA	YES	23.7	3.120489	rs104894223&CM050620	15733276&29018668	11-86951990-T-C	2.39598023979916	2.22303193008678	9	4637	99	113517	94	102528	28	34001	0.00367775306701625	0.00101949500350906	0.0266766755654863	2.22551807302418	2.33711143317666	0.0349397414576382	2.11709373304225	2.22255479969766	0.0280453178557064	2.35696530858613	2.44395327942498
19	1399793	19:1399793:C:T	C	T	0.000860955973621458	4	4646	2323	0	4	1	protein_coding	Transcript	GAMT	ENSG00000130005	ENST00000252288	splice_region_variant&synonymous_variant	ENSP00000252288.1:p.Lys109%3D	ENST00000252288.8:c.327G>A	pathogenic	NA	NA	0.001	0.0001643	0.0003088	0.000185	0.0004095	70814	29	66638	27	1&1&1	NA	NA	NA	NA	YES	36	6.430956	rs80338735&CS961593&COSV52040707	9536098&20301745&23660394&11978605&16855203&8651275&17171576&19027335&22019491&24415674&26003046&24268530&17576681&2476685&9386672	19-1399793-C-T	2.78806986276379	2.10245659004019	4	4642	29	70785	27	66611	11	34018	0.00221177892901022	0.00033485818228978	0.142823030268474	2.10325611997149	2.32585635661674	0.14035577085581	2.12596807262678	2.34788662064914	0.096124808505639	2.66474344383247	2.86733160075859
8	38424546	8:38424546:A:G	A	G	0.00129142997320741	6	4646	2323	0	6	1	protein_coding	Transcript	FGFR1	ENSG00000077782	ENST00000447712	missense_variant	ENSP00000400162.2:p.Ile300Thr	ENST00000447712.7:c.899T>C	conflicting_interpretations_of_pathogenicity&uncertain_significance&pathogenic&likely_benign	deleterious_low_confidence(0.02)	benign(0.015)	0.001	0.0003877	0.0007937	0.0002925	0.0006003	113286	68	102270	60	1&1	NA	NA	NA	NA	YES	21	2.213542	rs121909633&CM010303	25741868&11173846&14513299&15793702&27896051	8-38424546-A-G	1.62710088598641	2.15130763486159	6	4640	68	113218	60	102210	27	34002	0.00281487575175188	0.000592005743238251	0.0715619301627275	2.15292088432317	2.3151301182779	0.0667809654314479	2.20292312964331	2.36640305752177	0.198429331379797	1.62841461929266	1.73191564388634
10	17110924	10:17110924:G:A	G	A	0.000430477986810729	2	4646	2323	0	2	1	protein_coding	Transcript	CUBN	ENSG00000107611	ENST00000377833	missense_variant	ENSP00000367064.4:p.Pro337Leu	ENST00000377833.10:c.1010C>T	pathogenic&likely_pathogenic	deleterious(0)	probably_damaging(1)	NA	6.57e-05	0.000147	0.0001114	0.0002286	113732	26	102718	18	1&1	NA	NA	NA	NA	YES	25.8	3.802296	rs202153130&CM086591	17668238	10-17110924-G-A	2.92842167898455	1.88310580407143	2	4644	26	113706	18	102700	5	34024	0.00156833224071703	0.000118060486892846	0.301265806732054	1.88346608623456	2.30961961500415	0.213737650069212	2.45711683766171	2.98814639809365	0.201559284248164	2.93046452277795	3.32989166071306
17	42903947	17:42903947:C:T	C	T	0.00107666000258178	5	4644	2322	0	5	1	protein_coding	Transcript	G6PC1	ENSG00000131482	ENST00000253801	missense_variant	ENSP00000253801.1:p.Arg83Cys	ENST00000253801.7:c.247C>T	pathogenic	deleterious(0)	probably_damaging(0.999)	NA	0.0003484	0.0003087	0.0005727	0.0005099	113748	58	102736	52	1&1	NA	NA	NA	NA	YES	25.6	3.746062	rs1801175&CM930261	25741868&25333069&8&2172641&7573034&7814621&8182131&8211187&8734807&9332655&10612834&10834516&15316959&20301489&21599942&23312056&24385852&11739393&25308557&11310582&28471432&30627105&28397058&31447099&18008183&7744838&7623438&34288589	17-42903947-C-T	3.48772271649425	2.11151206625177	5	4639	58	113690	52	102684	11	34018	0.00251807132935132	0.000459968894982434	0.100901635199181	2.11271206230661	2.30387982053032	0.099677553534404	2.12833445856581	2.31866015939731	0.0348816206379345	3.33287681328725	3.50678249623976
17	18143580	17:18143580:G:A	G	A	0.000215238993405364	1	4646	2323	0	1	1	protein_coding	Transcript	MYO15A	ENSG00000091536	ENST00000647165	stop_gained	ENSP00000495481.1:p.Trp1975Ter	ENST00000647165.2:c.5925G>A	uncertain_significance&pathogenic&conflicting_interpretations_of_pathogenicity	NA	NA	0	0.0005191	4.41e-05	0.001966	0.0001328	67784	9	63600	9	1&1	HC	NA	PHYLOCSF_WEAK	PERCENTILE:0.559331634097989&GERP_DIST:1209.56477710307&BP_DIST:4628&DIST_FROM_LAST_EXON:4527&50_BP_RULE:PASS&ANN_ORF:-271.749&MAX_ORF:-224.903	YES	39	7.676981	rs375290498&CM126493	24033266&22736430&22903915&10552926&26969326&30872718&31130284&31053783&30096381&29907799	17-18143580-G-A	4.88070279830758	1.62077555275124	1	4645	9	67775	9	63591	2	34027	0.00121827457158155	3.79959641832691e-05	0.484689981065834	1.62119020515317	2.30360450690821	0.505941679923821	1.52110500435114	2.16139557806366	0.318835519257285	3.66258155902519	4.39489828866645
7	107690125	7:107690125:A:G	A	G	0.000430477986810729	2	4646	2323	0	2	1	protein_coding	Transcript	SLC26A4	ENSG00000091137	ENST00000644269	missense_variant&splice_region_variant	ENSP00000494017.1:p.Glu384Gly	ENST00000644269.2:c.1151A>G	pathogenic/likely_pathogenic&pathogenic	deleterious(0)	probably_damaging(1)	NA	0.0001512	0.0002793	0.0001075	0.0002292	113420	26	102404	24	1&1	NA	NA	NA	NA	YES	32	4.56483	rs111033244&CM981502	24033266&9618167&10861298&12354788&15689455&18310264&20301640&12788906&15355436&19204907&14679580&15099345&24224479&19509082&16283880&183102&9604973&19620588&20621367&22116358&31971949&34171171	7-107690125-A-G	1.54127456788661	1.87817620772569	2	4644	26	113394	24	102380	10	34019	0.00156833224071703	0.000118060486892846	0.30235245173689	1.87830362377636	2.30328223482025	0.312359712993851	1.83704000054849	2.24932496413357	0.432000946054526	1.46504986260462	1.74397264557669
1	40089495	1:40089495:G:A	G	A	0.00107619003392756	5	4646	2323	0	5	1	protein_coding	Transcript	PPT1	ENSG00000131238	ENST00000642050	stop_gained	ENSP00000493153.1:p.Arg151Ter	ENST00000642050.2:c.451C>T	pathogenic&pathogenic/likely_pathogenic	NA	NA	NA	0.0003551	0.0007058	0.0002426	0.0005101	113702	58	102690	54	1&1&1	HC	NA	NA	PERCENTILE:0.489685124864278&GERP_DIST:430.839788191021&BP_DIST:466&DIST_FROM_LAST_EXON:344&50_BP_RULE:PASS&ANN_ORF:521.578&MAX_ORF:521.578	YES	44	8.657648	rs137852700&CM981629&COSV65655640	25741868&25525159&21228398&21990111&9664077&11440996&10649502&10679943&20301601&9425237&9733046&23539563&11506414&17261688&23772246&25205113&25574475&27553520&24082928&19793312&34828358	1-40089495-G-A	1.52478043911527	2.10976285812107	5	4641	58	113644	54	102636	24	34005	0.00251698845113395	0.000459770852011119	0.101158966966897	2.11097960677865	2.30195532500822	0.111604284655212	2.04767197382675	2.23156564184111	0.264725714600138	1.52644868816104	1.64470273728365
1	216196698	1:216196698:G:A	G	A	0.000430477986810729	2	4646	2323	0	2	1	protein_coding	Transcript	USH2A	ENSG00000042781	ENST00000307340	missense_variant	ENSP00000305941.3:p.Ser1369Leu	ENST00000307340.8:c.4106C>T	uncertain_significance&likely_pathogenic&conflicting_interpretations_of_pathogenicity	NA	benign(0.04)	NA	0.000184	0.0002794	0.0001596	0.0002296	113222	26	102238	22	1&1&1&1&1	NA	NA	NA	NA	YES	17.35	1.747297	rs201709513&CD095925&CM071128&COSV56342558&COSV56353817	24033266&25097241&24154662&20591486&16963483&25472526&25804404&27957503&31047384&26075083&26927203&30245029&31429209&28981474	1-216196698-G-A	1.5407229306039	1.87490412374011	2	4644	26	113196	22	102216	10	34019	0.00156833224071703	0.000118060486892846	0.303044940832432	1.87502761435075	2.29926043585738	0.28043661955999	2.0009248214714	2.44534156289997	0.432000946054526	1.46504986260462	1.74397264557669
4	67754306	4:67754306:A:T	A	T	0.000430477986810729	2	4646	2323	0	2	1	protein_coding	Transcript	GNRHR	ENSG00000109163	ENST00000226413	missense_variant	ENSP00000226413.5:p.Asn10Lys	ENST00000226413.5:c.30T>A	pathogenic&likely_pathogenic	tolerated(0.23)	benign(0)	NA	6.573e-05	0.0001029	0.0001292	0.0002297	113168	26	102192	25	1&1	NA	NA	NA	NA	YES	11.3	0.974167	rs104893843&CM012140	9371856&11397871&12364481&20389088&22745237&22766261&12606630&15240592&15728205&16213849&20696889&23295295&23341491&23643382&25016926	4-67754306-A-T	4.1834595414065	1.87408788337279	2	4644	26	113142	25	102167	4	34025	0.00156833224071703	0.000118060486892846	0.303234192072644	1.87413418025173	2.29816358159479	0.329378787860949	1.75996716298499	2.15661999539831	0.155896956139255	3.66315245738545	4.06998720111003
4	67754305	4:67754305:G:T	G	T	0.000430477986810729	2	4646	2323	0	2	1	protein_coding	Transcript	GNRHR	ENSG00000109163	ENST00000226413	missense_variant	ENSP00000226413.5:p.Gln11Lys	ENST00000226413.5:c.31C>A	likely_pathogenic	tolerated(0.37)	benign(0.001)	NA	6.571e-05	0.0001029	0.0001291	0.0002298	113158	26	102174	25	1&1&1	NA	NA	NA	NA	YES	9.73	0.833444	rs776834867&CM068133&CP044517	11397871&20389088&22745237&22766261&15240592&20696889&23295295&23341491&23643382&25016926&17161329	4-67754305-G-T	4.1834595414065	1.87327235339743	2	4644	26	113132	25	102149	4	34025	0.00156833224071703	0.000118060486892846	0.303269257000057	1.87396873058124	2.29796046043504	0.329452407862204	1.75965707496799	2.15624003934656	0.155896956139255	3.66315245738545	4.06998720111003
10	12112930	10:12112930:G:A	G	A	0.00608695996925235	28	4600	2300	2	26	0.0793438032269478	protein_coding	Transcript	DHTKD1	ENSG00000181192	ENST00000263035	missense_variant	ENSP00000263035.4:p.Gly729Arg	ENST00000263035.9:c.2185G>A	pathogenic/likely_pathogenic&conflicting_interpretations_of_pathogenicity	deleterious(0)	possibly_damaging(0.851)	0.002	0.001861	0.00344	0.001659	0.002725	112666	307	101652	267	1&1&1	NA	NA	NA	NA	YES	24.8	3.518878	rs117225135&CM1211510&COSV53805911	25326637&23141293&26141459&29858556&25860818&27582484&32695416&29752936&32160276&32303640&35052424	10-12112930-G-A	1.7694651073408	2.23374677770728	28	4572	307	112359	267	101385	117	33912	0.00878335216640261	0.00421480586226741	0.000167945530501198	2.24142205961229	2.27748656469616	9.98987988677938e-05	2.3256235618429	2.36234436876287	0.00660018497571933	1.77505001922426	1.79892511894652
7	140017723	7:140017723:G:T	G	T	0.000430477986810729	2	4646	2323	0	2	1	protein_coding	Transcript	TBXAS1	ENSG00000059377	ENST00000448866	missense_variant	ENSP00000402536.3:p.Gly473Trp	ENST00000448866.7:c.1417G>T	uncertain_significance&likely_pathogenic	deleterious(0)	probably_damaging(1)	NA	5.915e-05	0.0001176	0.0001603	0.0002319	112112	26	101226	24	1	NA	NA	NA	NA	YES	27.4	4.063048	rs149988492	NA	7-140017723-G-T	3.66052709873069	1.85630869689836	2	4644	26	112086	24	101202	4	34025	0.00156833224071703	0.000118060486892846	0.306969043968264	1.85666461492302	2.27671398712618	0.317054537793376	1.81594407437729	2.22344401211879	0.155896956139255	3.66315245738545	4.06998720111003
2	31529313	2:31529313:T:C	T	C	0.000646552012767643	3	4640	2320	0	3	1	protein_coding	Transcript	SRD5A2	ENSG00000277893	ENST00000622030	missense_variant	ENSP00000477587.1:p.His231Arg	ENST00000622030.2:c.692A>G	pathogenic	deleterious(0)	possibly_damaging(0.479)	NA	0.0001578	0.0002647	0.0001526	0.0003278	112864	37	101920	37	1&1	NA	NA	NA	NA	YES	26	3.828245	rs121434251&CM920643	1522235&8706317&9745434&27899157&8723114&7608269&8110760&28544750	2-31529313-T-C	2.44258410565789	1.97239784248823	3	4637	37	112827	37	101883	9	34020	0.00189933978064672	0.000219909747564642	0.209099350253465	1.9728474456445	2.27074213836478	0.252223081868189	1.78147798775156	2.05048553459119	0.166676845105606	2.44543069491466	2.70272095332671
17	17798202	17:17798202:G:A	G	A	0.000215238993405364	1	4646	2323	0	1	1	protein_coding	Transcript	RAI1	ENSG00000108557	ENST00000353383	missense_variant	ENSP00000323074.4:p.Gly1752Arg	ENST00000353383.6:c.5254G>A	uncertain_significance&pathogenic&likely_pathogenic&likely_benign	tolerated(0.09)	possibly_damaging(0.669)	NA	0.0001182	0.0001764	0.0001025	0.0001379	108776	15	98962	14	1&1&1	NA	NA	NA	NA	YES	23.1	2.86311	rs755572135&CM164593&COSV55395431	25741868&27082237&28166811	17-17798202-G-A	1.2201756995769	1.5608338898141	1	4645	15	108761	14	98948	6	34023	0.00121827457158155	3.79959641832691e-05	0.487902201429192	1.56094441246383	2.26569937608716	0.497533704754187	1.52154234656333	2.20343380134279	0.591774761860024	1.22076745297543	1.69014679218102
1	37540752	1:37540752:G:A	G	A	0.000217580003663898	1	4596	2298	0	1	1	protein_coding	Transcript	SNIP1	ENSG00000163877	ENST00000296215	missense_variant	ENSP00000296215.5:p.Arg111Cys	ENST00000296215.8:c.331C>T	uncertain_significance&pathogenic	deleterious(0)	benign(0.446)	0.001	0.0001381	0.0001764	0.000178	0.0001395	107520	15	96566	15	1&1	NA	NA	NA	NA	YES	24.1	3.283896	rs202020647&COSV56166068	29358611&35589867	1-37540752-G-A	1.23344673278853	1.55971328791324	1	4595	15	107505	15	96551	6	34023	0.00123151678658043	3.84093343497796e-05	0.488168864026178	1.55970705983718	2.26390122174217	0.524790795399092	1.40078966729412	2.03322675408271	0.588060947325387	1.23405064517078	1.70853594235163
10	99832069	10:99832069:C:T	C	T	0.00129142997320741	6	4646	2323	0	6	1	protein_coding	Transcript	ABCC2	ENSG00000023839	ENST00000647814	stop_gained	ENSP00000497274.1:p.Arg1066Ter	ENST00000647814.1:c.3196C>T	pathogenic&likely_pathogenic	NA	NA	NA	0.0005059	0.0006907	0.0004215	0.0006153	113758	70	102742	67	1&1&1&1	HC	NA	NA	PERCENTILE:0.689090125053903&GERP_DIST:695.703377264738&BP_DIST:1433&DIST_FROM_LAST_EXON:1304&50_BP_RULE:PASS&ANN_ORF:155.744&MAX_ORF:155.744	YES	40	7.978879	rs72558199&CM973223&COSV64986460&COSV64988050	21044052&9185779&10464142	10-99832069-C-T	1.86974080383294	2.0988623000283	6	4640	70	113688	67	102675	24	34005	0.00281487575175188	0.000592005743238251	0.0780237990373858	2.10005539745623	2.25879074231577	0.0960690359613748	1.98162167458214	2.13064763934282	0.143529460626669	1.8321281609406	1.94415846286796
17	2036050	17:2036050:T:C	T	C	0.000860955973621458	4	4646	2323	0	4	1	protein_coding	Transcript	DPH1	ENSG00000108963	ENST00000263083	missense_variant	ENSP00000263083.7:p.Leu120Pro	ENST00000263083.12:c.359T>C	likely_pathogenic&pathogenic/likely_pathogenic&uncertain_significance	deleterious_low_confidence(0)	probably_damaging(0.994)	0	0.0002892	0.0003235	0.0002893	0.0004256	112770	48	102226	42	1	NA	NA	NA	NA	YES	29	4.237263	rs200530055	30877278	17-2036050-T-C	2.66137858924716	2.02292287035117	4	4642	48	112722	42	102184	11	34018	0.00221177892901022	0.00033485818228978	0.14978036019596	2.02357271871283	2.25283546791466	0.138703924963119	2.09644804746852	2.3305407203269	0.096124808505639	2.66474344383247	2.86733160075859
11	61955892	11:61955892:G:A	G	A	0.000645717023871839	3	4646	2323	0	3	1	protein_coding	Transcript	BEST1	ENSG00000167995	ENST00000378043	missense_variant	ENSP00000367282.4:p.Arg141His	ENST00000378043.9:c.422G>A	likely_benign&pathogenic&likely_pathogenic	deleterious(0.01)	probably_damaging(0.998)	0.001	0.0003153	0.0002351	0.0005214	0.0003267	55092	18	53046	18	1&1	NA	NA	NA	NA	YES	33	4.807141	rs121918284&CM001382	10854112&16754206&18179881&21192766&21273940&21330666&21825197&26333019&21809908&23290749&30718709&33546218&26200502&27519691	11-61955892-G-A	2.74656326614989	1.97648308500716	3	4643	18	55074	18	53028	8	34021	0.00189688920142584	0.000219625718029102	0.221121589141868	1.97695246000668	2.24388930763433	0.23674952740764	1.90356809740318	2.16052953998469	0.136952046441325	2.74766355312041	3.01687368174361
17	58270865	17:58270865:T:G	T	G	0.0157124008983374	73	4646	2323	2	71	0.437092006206512	protein_coding	Transcript	MPO	ENSG00000005381	ENST00000225275	splice_acceptor_variant	NA	ENST00000225275.4:c.2031-2A>C	pathogenic/likely_pathogenic&pathogenic	NA	NA	0.004	0.004558	0.00703	0.004371	0.007146	113492	811	102614	729	1&1	HC	NA	NA	INTRON_SIZE:791	YES	34	5.387295	rs35897051&CS041126	24033266&23620142&26764160&15108282&6260268&9766845&26822949&29875488&28969386&30487145&30111768&32888494&31980526&33114181&32929287&34226706&35504531&35454361&32531373&34426522&32758448&32758447	17-58270865-T-G	2.23504991441499	2.19876866755351	73	4573	811	112681	729	101885	239	33790	0.0197093273979063	0.012515740950703	3.77693647059716e-09	2.2179441846498	2.23153010986906	3.3300653604863e-09	2.23101774382139	2.24453168501409	1.42679687059782e-08	2.25683471580237	2.26739798325335
6	24515243	6:24515243:G:A	G	A	0.000215238993405364	1	4646	2323	0	1	1	protein_coding	Transcript	ALDH5A1	ENSG00000112294	ENST00000357578	missense_variant	ENSP00000350191.3:p.Gly268Glu	ENST00000357578.8:c.803G>A	pathogenic	deleterious(0)	NA	NA	8.578e-05	0.0001914	8.748e-05	0.0001406	113758	16	102744	14	1&1	NA	NA	NA	NA	YES	24.8	3.528559	rs375628463&CM012723	25741868&14635103&27104484&11243727	6-24515243-G-A	1.12455064475112	1.53086055053602	1	4645	16	113742	14	102730	7	34022	0.00121827457158155	3.79959641832691e-05	0.493657502281047	1.53040039158891	2.22585884678232	0.48492531647473	1.57970311059165	2.28765323505506	0.640823444398514	1.04635745622519	1.46475083414057
6	161973317	6:161973317:G:A	G	A	0.000430477986810729	2	4646	2323	0	2	1	protein_coding	Transcript	PRKN	ENSG00000185345	ENST00000366898	missense_variant	ENSP00000355865.1:p.Thr240Met	ENST00000366898.6:c.719C>T	pathogenic&likely_pathogenic&conflicting_interpretations_of_pathogenicity	deleterious(0)	benign(0.312)	0	0.0002366	0.0001176	0.0003738	0.0002374	113738	27	102724	25	1&1&1&1	NA	NA	NA	NA	YES	23.4	2.987659	rs137853054&CM030926&CM983422&COSV58239212	25741868&30409984&16049031&23275044&9731209&16476817&16227559&27776828&16367892&19205068&24167364&12629236&26274610&18973255&12764050&19636047&25877876&18519021&18211709&31929871&34434164&32870915&33045815&31409571&34426522	6-161973317-G-A	3.66052709873069	1.81330238757679	2	4644	27	113711	25	102699	4	34025	0.00156833224071703	0.000118060486892846	0.315877705799696	1.81369005354696	2.2257313146537	0.327213306622783	1.7691319658257	2.16784980759448	0.155896956139255	3.66315245738545	4.06998720111003
20	18510875	20:18510875:C:T	C	T	0.000430477986810729	2	4646	2323	0	2	1	protein_coding	Transcript	SEC23B	ENSG00000101310	ENST00000650089	missense_variant	ENSP00000497473.1:p.Arg14Trp	ENST00000650089.1:c.40C>T	pathogenic	deleterious_low_confidence(0)	possibly_damaging(0.853)	NA	0.0001775	0.0003087	0.0002346	0.0002374	113732	27	102716	24	1&1&1	NA	NA	NA	NA	YES	27.1	4.016824	rs121918222&CM094610&COSV104581253	19561605&21850656&20015893&26522472&19621418&21252497&29901818&34093240&32641076&29846281&27471141	20-18510875-C-T	1.39448651380217	1.81330238757679	2	4644	27	113705	24	102692	11	34018	0.00156833224071703	0.000118060486892846	0.31589921392897	1.81359455867223	2.22561387369225	0.311132731402986	1.84262836185324	2.25617968147535	0.474381536944696	1.33183149917613	1.59227604412887
4	186209222	4:186209222:G:A	G	A	0.000215238993405364	1	4646	2323	0	1	1	protein_coding	Transcript	CYP4V2	ENSG00000145476	ENST00000378802	missense_variant	ENSP00000368079.4:p.Arg452His	ENST00000378802.5:c.1355G>A	uncertain_significance&pathogenic	deleterious(0)	probably_damaging(0.998)	NA	7.898e-05	5.882e-05	9.942e-05	0.0001407	113732	16	102722	13	1&1&1	NA	NA	NA	NA	YES	25.9	3.820119	rs149681054&CM172592&COSV66506468	28051075	4-186209222-G-A	3.65928244483789	1.52977251887253	1	4645	16	113716	13	102709	2	34027	0.00121827457158155	3.79959641832691e-05	0.493734720829632	1.53005050736782	2.22535004549858	0.4617007250055	1.70088443806728	2.45660675205396	0.318835519257285	3.66258155902519	4.39489828866645
12	102852923	12:102852923:A:G	A	G	0.00193715002387762	9	4646	2323	0	9	1	protein_coding	Transcript	PAH	ENSG00000171759	ENST00000553106	missense_variant	ENSP00000448059.1:p.Val245Ala	ENST00000553106.6:c.734T>C	pathogenic	deleterious_low_confidence(0.02)	probably_damaging(1)	0.001	0.0004665	0.0009407	0.0004817	0.000916	113538	104	102524	98	1&1&1	NA	NA	NA	NA	YES	24.9	3.570767	rs76212747&CM930549&CM941133	8088845&8406445&10394930&12655550&12655553&17935162&24350308&9781015&16198137&11161839&9634518&23764561&9298832&12501224&8659548&7981714&26666653&25596310&24296287&26803807&15159646	12-102852923-A-G	2.05926440297398	2.11479260248649	9	4637	104	113434	98	102426	32	33997	0.00367775306701625	0.00101949500350906	0.0344506964727632	2.11695012486633	2.22366086743445	0.0431557492567015	2.0285500917768	2.13017745973976	0.0511481003943005	2.06200654905749	2.14290690441634
17	63485363	17:63485363:C:A	C	A	0.000215238993405364	1	4646	2323	0	1	1	protein_coding	Transcript	ACE	ENSG00000159640	ENST00000290866	missense_variant	ENSP00000290866.4:p.Ser683Arg	ENST00000290866.10:c.2049C>A	uncertain_significance&likely_pathogenic	tolerated(0.14)	benign(0.058)	NA	0.0001249	0.0002499	6.766e-05	0.0001408	113612	16	102728	14	1&1	NA	NA	NA	NA	YES	21.9	2.361452	rs148491967&COSV52008776	33532864	17-63485363-C-A	0.861300493818985	1.52868603270855	1	4645	16	113596	14	102714	9	34020	0.00121827457158155	3.79959641832691e-05	0.49409141023445	1.52843565747589	2.22300173188129	0.484977381066601	1.57945704078592	2.28729693919588	0.72195208640414	0.81380054712661	1.15631425997995
16	30756714	16:30756714:G:A	G	A	0.000215238993405364	1	4646	2323	0	1	1	protein_coding	Transcript	PHKG2	ENSG00000156873	ENST00000563588	missense_variant&splice_region_variant	ENSP00000455607.1:p.Arg309Gln	ENST00000563588.6:c.926G>A	uncertain_significance&pathogenic	tolerated(0.27)	possibly_damaging(0.712)	NA	6.573e-05	0.0001323	7.968e-05	0.0001409	113520	16	102600	14	1&1	NA	NA	NA	NA	YES	27.8	4.108406	rs572115942&COSV60311551	27207549	16-30756714-G-A	1.62690093276919	1.52760108875347	1	4645	16	113504	14	102586	5	34024	0.00121827457158155	3.79959641832691e-05	0.494365202153571	1.5271976063095	2.22120135810804	0.485394279855274	1.57748848204347	2.28444657232249	0.536029693629758	1.46494973617365	1.99750491678164
13	24906452	13:24906452:G:C	G	C	0.000215238993405364	1	4646	2323	0	1	1	protein_coding	Transcript	CENPJ	ENSG00000151849	ENST00000381884	stop_gained	ENSP00000371308.4:p.Ser529Ter	ENST00000381884.9:c.1586C>G	likely_pathogenic&pathogenic	NA	NA	NA	9.854e-05	0.0001617	9.562e-05	0.0001409	113518	16	102508	14	1	HC	NA	PHYLOCSF_WEAK	PERCENTILE:0.394822006472492&GERP_DIST:27.3771643042564&BP_DIST:2421&DIST_FROM_LAST_EXON:2229&50_BP_RULE:PASS&ANN_ORF:-1319.06&MAX_ORF:-1319.06	YES	33	4.823245	rs202058504	18414213	13-24906452-G-C	1.3311007631748	1.52760108875347	1	4645	16	113502	14	102494	6	34023	0.00121827457158155	3.79959641832691e-05	0.494371157336636	1.52717069215788	2.22116221954775	0.48569434596834	1.57607358014151	2.28239787113224	0.591774761860024	1.22076745297543	1.69014679218102
1	201359245	1:201359245:G:A	G	A	0.00129142997320741	6	4646	2323	0	6	1	protein_coding	Transcript	TNNT2	ENSG00000118194	ENST00000656932	missense_variant	ENSP00000499593.1:p.Arg288Cys	ENST00000656932.1:c.862C>T	uncertain_significance&pathogenic&likely_pathogenic&conflicting_interpretations_of_pathogenicity	deleterious_low_confidence(0.01)	possibly_damaging(0.898)	NA	0.0004206	0.0006615	0.0003604	0.0006258	110266	69	100686	64	1&1	NA	NA	NA	NA	YES	24.6	3.458851	rs121964857&CM951222	25741868&24033266&18414213&20031618&24503780&25637381&7898523&15958377&10617660&12860912&20031602&23074333&14636924&23283745&12974739&20057144&22144547&22857948&18533079&10085122&19150014&2946667&10405326&10610467&11432788&12881443&14563299&15246915&16115869&16199542&16715312&16777946&17101185&19033660&20038417&20624503&20800588&21310275&21511876&21683708&21846512&22500102&24055113&24418317&25668678&26183555&27930701&25524337&24793961&25611685&28193612&27600940&27022107&26743238&26507537&26914223&26681313&28166811&27483260&34008892	1-201359245-G-A	1.95227509177236	2.06364648962514	6	4640	69	110197	64	100622	23	34006	0.00281487575175188	0.000592005743238251	0.0829432849969928	2.06523195684423	2.22093330615111	0.0883051995033025	2.03302310894915	2.18516365434425	0.126988604438142	1.91173231657789	2.02694821495299
10	133368961	10:133368961:T:C	T	C	0.000215238993405364	1	4646	2323	0	1	1	protein_coding	Transcript	ECHS1	ENSG00000127884	ENST00000368547	missense_variant	ENSP00000357535.3:p.Gln159Arg	ENST00000368547.4:c.476A>G	pathogenic/likely_pathogenic&likely_pathogenic	tolerated(0.12)	benign(0.007)	NA	0.0001117	0.0001911	0.0001076	0.0001411	113372	16	102732	15	1&1	NA	NA	NA	NA	YES	22.8	2.68461	rs375032130&CM155302	26000322&29575569&26099313&32313153&35206276	10-133368961-T-C	1.12631603037867	1.52543581435411	1	4645	16	113356	15	102717	7	34022	0.00121827457158155	3.79959641832691e-05	0.49480625220774	1.52520595958939	2.21830510464673	0.50725188909801	1.47420035557039	2.13979189017467	0.640823444398514	1.04635745622519	1.46475083414057
8	6499860	8:6499860:G:A	G	A	0.000430477986810729	2	4646	2323	0	2	1	protein_coding	Transcript	MCPH1	ENSG00000147316	ENST00000344683	stop_gained	ENSP00000342924.5:p.Trp715Ter	ENST00000344683.10:c.2145G>A	uncertain_significance&pathogenic&likely_pathogenic&conflicting_interpretations_of_pathogenicity	NA	NA	NA	0.0001314	0.0002793	0.0001122	0.0002384	113278	27	102262	23	1&1	HC	NA	NA	PERCENTILE:0.855263157894737&GERP_DIST:-211.298137366585&BP_DIST:361&DIST_FROM_LAST_EXON:306&50_BP_RULE:PASS&ANN_ORF:436.461&MAX_ORF:436.461	YES	44	8.697889	rs201599657&COSV57335195	25741868&20978018	8-6499860-G-A	1.54127456788661	1.80569625340071	2	4644	27	113251	23	102239	10	34019	0.00156833224071703	0.000118060486892846	0.31753267918995	1.80636915304592	2.2167275076092	0.296663784350264	1.91439257134645	2.34181129361427	0.432000946054526	1.46504986260462	1.74397264557669
19	47483294	19:47483294:C:T	C	T	0.000215238993405364	1	4646	2323	0	1	1	protein_coding	Transcript	KPTN	ENSG00000118162	ENST00000338134	splice_donor_variant	NA	ENST00000338134.8:c.394+1G>A	conflicting_interpretations_of_pathogenicity&pathogenic	NA	NA	NA	6.573e-05	0.000147	6.815e-05	0.0001413	113226	16	102264	15	1&1	HC	NA	NA	INTRON_SIZE:79	YES	34	5.335427	rs373139784&COSV54550907	32358097	19-47483294-C-T	1.46421083949228	1.52327666953549	1	4645	16	113210	15	102249	5	34024	0.00121827457158155	3.79959641832691e-05	0.49524207129172	1.52324122805386	2.2154479897457	0.508810591866396	1.46748400267522	2.13004260106034	0.536029693629758	1.46494973617365	1.99750491678164
2	165386759	2:165386759:G:C	G	C	0.000430662999860942	2	4644	2322	0	2	1	protein_coding	Transcript	SCN2A	ENSG00000136531	ENST00000375437	missense_variant	ENSP00000364586.2:p.Gly1522Ala	ENST00000375437.7:c.4565G>C	likely_benign&conflicting_interpretations_of_pathogenicity&pathogenic	deleterious_low_confidence(0)	NA	0	0.0003618	0.0001765	0.0008421	0.0002387	113094	27	102102	24	1&1&1	NA	NA	NA	NA	YES	24.5	3.4291	rs147522594&CM154624&COSV105105650	18414213&25818041&26645390&27328862	2-165386759-G-C	2.44001699637928	1.80420192652259	2	4642	27	113067	24	102078	6	34023	0.00156900706004833	0.000118111334623364	0.318021769029489	1.80421622722486	2.21407940470945	0.313379622093967	1.83241880477081	2.2436561054147	0.248291942610851	2.44301475568147	2.81873161840852
2	162279995	2:162279995:C:G	C	G	0.0238405000418425	110	4614	2307	2	108	1	protein_coding	Transcript	IFIH1	ENSG00000115267	ENST00000649979	splice_donor_variant	NA	ENST00000649979.2:c.1641+1G>C	risk_factor&likely_pathogenic&benign&conflicting_interpretations_of_pathogenicity	NA	NA	0.0189	0.007249	0.01097	0.006788	0.01096	112876	1237	101906	1109	1&1&1	HC	NA	NA	INTRON_SIZE:1667	YES	32	4.644448	rs35337543&CS092022&COSV99719009	25741868&20392289&22654555&21224255&25294186&22770979&22110759&19961590&19264985&20844740&23144876&20736039&29691411&20441610&29333267&21813454&25883954&31572372&28606988&19490597&28716935&33184476&33483996&32918943&25685889&22976083&32727064&23940698&33658892&33219336&34127860&34917078&34758847&32709702&35926770	2-162279995-C-G	2.17324521803486	2.17522810600752	110	4504	1237	111639	1109	100797	373	33656	0.0286543211914316	0.0198188585001594	9.2681072512713e-13	2.20413646579013	2.21303540455056	7.17638619685586e-13	2.2198159183923	2.22863086540419	1.46979145314837e-11	2.20361819845476	2.21051787718454
2	178748322	2:178748322:A:G	A	G	0.00193715002387762	9	4646	2323	0	9	1	protein_coding	Transcript	TTN	ENSG00000155657	ENST00000360870	missense_variant	ENSP00000354117.4:p.Ile4693Thr	ENST00000360870.10:c.14078T>C	likely_pathogenic&conflicting_interpretations_of_pathogenicity&likely_benign	NA	benign(0.195)	0.002	0.0005329	0.0009713	0.0004608	0.0009222	112770	104	101778	84	1	NA	NA	NA	NA	NA	8.179	0.670154	rs139486133	24033266&23861362	2-178748322-A-G	1.99438898782829	2.1005747385357	9	4637	104	112666	84	101694	33	33996	0.00367775306701625	0.00101949500350906	0.0356805186450832	2.10252944113043	2.20860573388875	0.0204440336909296	2.34962892566513	2.4653605320659	0.0584334289033776	1.99949271917901	2.07887838435853
3	180659582	3:180659582:T:C	T	C	0.000432900007581338	2	4620	2310	0	2	1	protein_coding	Transcript	CCDC39	ENSG00000284862	ENST00000476379	splice_acceptor_variant	NA	ENST00000476379.6:c.610-2A>G	pathogenic	NA	NA	NA	8.542e-05	0.0001911	0.0001178	0.0002408	112132	27	101200	26	1&1	HC	NA	NA	INTRON_SIZE:96	YES	33	5.326663	rs756235547&CS110036	23891469&21131972&23255504&22693285&30067075&33005176	3-180659582-T-C	2.26530616212108	1.79775750656702	2	4618	27	112105	26	101174	7	34022	0.00157715042329231	0.000118724941494547	0.319399948092218	1.79817641575411	2.20664914818861	0.347238115172799	1.68525909808588	2.06663725255893	0.293480971973514	2.10488865975608	2.45552307747826
19	44909101	19:44909101:C:G	C	G	0.00107619003392756	5	4646	2323	0	5	1	protein_coding	Transcript	APOE	ENSG00000130203	ENST00000252486	missense_variant	ENSP00000252486.3:p.Arg269Gly	ENST00000252486.9:c.805C>G	uncertain_significance&pathogenic	deleterious(0)	NA	NA	0.0003022	0.0004851	0.0003871	0.0005335	88104	47	82316	45	1&1	NA	NA	NA	NA	YES	23.3	2.938073	rs267606661&CM973676	8488843&32808727&35628605&35120450	19-44909101-C-G	2.21849110271606	2.01722593051089	5	4641	47	88057	45	82271	17	34012	0.00251698845113395	0.000459770852011119	0.118036023333578	2.018461533775	2.19673200020411	0.127345930480936	1.96966008437576	2.14260618192537	0.115605001138927	2.15541586516527	2.30305781690032
3	49123216	3:49123216:G:T	G	T	0.00107619003392756	5	4646	2323	0	5	1	protein_coding	Transcript	LAMB2	ENSG00000172037	ENST00000305544	missense_variant	ENSP00000307156.4:p.Asn1380Lys	ENST00000305544.9:c.4140C>A	pathogenic&uncertain_significance	tolerated(0.12)	benign(0.034)	NA	0.0002561	0.0005584	0.0002505	0.0005363	113748	61	102754	57	1	NA	NA	NA	NA	YES	7.448	0.593339	rs267607207	16912710	3-49123216-G-T	1.92727441605938	2.00669407780638	5	4641	61	113687	57	102697	19	34010	0.00251698845113395	0.000459770852011119	0.117089485600388	2.00787281293286	2.19049333119637	0.130015436670777	1.94107388684878	2.11639321995794	0.153354312331018	1.92852140819118	2.06672522421741
1	45331556	1:45331556:C:T	C	T	0.0105467000976205	49	4646	2323	0	49	1	protein_coding	Transcript	MUTYH	ENSG00000132781	ENST00000456914	missense_variant&splice_region_variant	ENSP00000407590.2:p.Gly368Asp	ENST00000456914.7:c.1103G>A	pathogenic&pathogenic/likely_pathogenic&likely_pathogenic&not_provided	deleterious(0)	NA	0.0089	0.003324	0.005394	0.003027	0.004917	112884	555	102092	501	1&1&1	NA	NA	NA	NA	YES	29.7	4.320264	rs36053993&CM020287&COSV58343811	25741868&24033266&24728327&23946381&23757202&19793053&23561487&22532847&22703879&24082139&22297469&22473953&11818965&18534194&32072083&16557584&27471558&25820570&19732775&12606733&19032956&19394335&23108399&15635083&19953527&20418187&20848659&22744763&23035301&15931596&19245865&19836313&26845104&16492921&28634180&17956577&21063410&21178863&21273643&24420788&19998059&21815886&22158503&22926731&23361220&23625202&23805267&31780696&31797629&26332594&22294770&26822237&17489848&27696107&30833417&28591191&25110415&31285513&30564557&30604180&28135145&24444654&21171015&15987719&28944238&21952991&12917422&32665031&33606809&33827469&32785571&32992489&33806975&31818908&29766397&27014339&35538921&35287663&35483882&35628513&36119527&36035419	1-45331556-C-T	1.95526512747877	2.14494612520246	49	4597	555	112329	501	101591	184	33845	0.0139149769892715	0.00798715875505635	2.36578064050529e-06	2.15728301228402	2.17717442217305	2.40155733776904e-06	2.16136408466403	2.18107146748986	6.30702601861025e-05	1.96066805944091	1.97509516041327
6	42173762	6:42173762:C:T	C	T	0.00365905999206007	17	4646	2323	0	17	1	protein_coding	Transcript	GUCA1A	ENSG00000048545	ENST00000372958	missense_variant	ENSP00000362049.1:p.Pro50Leu	ENST00000372958.2:c.149C>T	conflicting_interpretations_of_pathogenicity&pathogenic	deleterious(0.04)	benign(0.011)	0	0.001248	0.002043	0.001185	0.001732	113760	197	102748	174	1&1&1	NA	NA	NA	NA	YES	20.4	2.142601	rs104893968&CM012969&COSV50003654	28838317&11146732&30718709	6-42173762-C-T	1.79102300149783	2.11262124252891	17	4629	197	113563	174	102574	70	33959	0.00585237066154375	0.00228585494374207	0.00491368984758285	2.11703314689274	2.17357999948049	0.00410367940947673	2.16489734199737	2.22201986698607	0.0286712082733485	1.78159843194389	1.82085821807266
2	178557942	2:178557942:G:T	G	T	0.00129142997320741	6	4646	2323	0	6	1	protein_coding	Transcript	TTN	ENSG00000155657	ENST00000589042	missense_variant	ENSP00000467141.1:p.Pro29138Thr	ENST00000589042.5:c.87412C>A	uncertain_significance&benign&conflicting_interpretations_of_pathogenicity&likely_pathogenic&likely_benign&benign/likely_benign	NA	NA	0.004	0.0008806	0.0005439	0.001245	0.0006398	112534	72	101580	65	1&1	NA	NA	NA	NA	YES	23.6	3.067243	rs72648227&COSV60431922	24033266&23861362&23396983&27930701&26516846	2-178557942-G-T	2.37438862512854	2.01849011129636	6	4640	72	112462	65	101515	19	34010	0.00281487575175188	0.000592005743238251	0.0893176928855269	2.01977566145832	2.17279276534559	0.0902397310183538	2.01951201492723	2.17089909533636	0.0711185711142523	2.3145870644933	2.44301978953417
1	115034182	1:115034182:CT:C	CT	C	0.000645717023871839	3	4646	2323	0	3	1	protein_coding	Transcript	TSHB	ENSG00000134200	ENST00000256592	frameshift_variant	ENSP00000256592.1:p.Cys125ValfsTer10	ENST00000256592.3:c.373del	pathogenic	NA	NA	NA	0.0001577	0.0003088	0.0001632	0.0003435	113540	39	102526	37	1&1	HC	NA	NA	PERCENTILE:0.894484412470024&GERP_DIST:26.9149985872209&BP_DIST:44&DIST_FROM_LAST_EXON:-210&50_BP_RULE:FAIL&ANN_ORF:1025.9&MAX_ORF:1025.9	YES	31	4.689598	rs755485552&CD962171	NA	1-115034182-CT-C	2.09105253844507	1.87981666338236	3	4643	39	113501	37	102489	11	34018	0.00189688920142584	0.000219625718029102	0.228007619364669	1.88047846248742	2.16584363878731	0.250139077187469	1.78975864441463	2.06001651053444	0.231997047889247	1.99820228265702	2.22966652777843
20	31820333	20:31820333:C:T	C	T	0.000215238993405364	1	4646	2323	0	1	1	protein_coding	Transcript	MYLK2	ENSG00000101306	ENST00000375985	missense_variant	ENSP00000365152.4:p.Ala87Val	ENST00000375985.5:c.260C>T	uncertain_significance&pathogenic&likely_benign	tolerated(0.05)	probably_damaging(0.979)	0	0.0001642	8.82e-05	0.000158	0.0001448	110532	16	100400	15	1&1&1	NA	NA	NA	NA	YES	18.93	1.95651	rs121908107&CM014735&COSV101044891	11733062&28166811	20-31820333-C-T	2.44035139915379	1.48645713677738	1	4645	16	110516	15	100385	3	34026	0.00121827457158155	3.79959641832691e-05	0.503415837775239	1.48699754229958	2.16272834903768	0.515108993904072	1.44073367289253	2.09121209911777	0.400669667414367	2.44165365474288	3.13912080815536
9	128536414	9:128536414:G:A	G	A	0.00107666000258178	5	4644	2322	0	5	1	protein_coding	Transcript	GLE1	ENSG00000119392	ENST00000309971	missense_variant	ENSP00000308622.5:p.Arg569His	ENST00000309971.9:c.1706G>A	pathogenic&pathogenic/likely_pathogenic&likely_pathogenic	deleterious(0)	probably_damaging(0.989)	NA	9.201e-05	0.0001617	0.0002704	0.000545	113754	62	102750	60	1&1	NA	NA	NA	NA	YES	32	4.484305	rs121434407&CM080396	18204449&24961629&28884921&29899397	9-128536414-G-A	6.65837973148902	1.97552294051702	5	4639	62	113692	60	102690	6	34023	0.00251807132935132	0.000459968894982434	0.122519763753858	1.97643116465339	2.1564694471387	0.149769350618947	1.84457472204048	2.01217803642634	0.0061533886300821	6.11127110918266	6.20521939532609
2	121530925	2:121530925:G:A	G	A	0.000215238993405364	1	4646	2323	0	1	1	snRNA	Transcript	RNU4ATAC	ENSG00000264229	ENST00000580972	non_coding_transcript_exon_variant	NA	ENST00000580972.1:n.45G>A	pathogenic&likely_pathogenic	NA	NA	NA	7.227e-05	8.818e-05	0.0001226	0.0001407	49734	7	49694	7	1&1	NA	NA	NA	NA	YES	18.58	1.911918	rs1032667950&CR152814	29265708&25735804&32628740&32581362&29391254&28669401	2-121530925-G-A	2.44090489232666	1.52977251887253	1	4645	7	49727	7	49687	3	34026	0.00121827457158155	3.79959641832691e-05	0.510567727676422	1.52932780357304	2.14088903239694	0.510836944853266	1.52809766821403	2.13916693574427	0.400669667414367	2.44165365474288	3.13912080815536
9	35657873	9:35657873:G:A	G	A	0.000215238993405364	1	4646	2323	0	1	1	ribozyme	Transcript	RMRP	ENSG00000277027	ENST00000363046	non_coding_transcript_exon_variant	NA	ENST00000363046.1:n.145C>T	uncertain_significance&likely_pathogenic	NA	NA	NA	0.0001563	0.0001912	0.0001226	0.0001408	49728	7	49690	7	1	NA	NA	NA	NA	YES	17.58	1.778558	rs757576534	NA	9-35657873-G-A	1.12572695295693	1.52868603270855	1	4645	7	49721	7	49683	7	34022	0.00121827457158155	3.79959641832691e-05	0.510608093258961	1.52914328323277	2.14063071789904	0.510863881238631	1.52797465470948	2.138994726079	0.640823444398514	1.04635745622519	1.46475083414057
1	94103071	1:94103071:C:T	C	T	0.00129142997320741	6	4646	2323	0	6	1	protein_coding	Transcript	ABCA4	ENSG00000198691	ENST00000370225	missense_variant	ENSP00000359245.3:p.Gly172Ser	ENST00000370225.4:c.514G>A	pathogenic&uncertain_significance&likely_pathogenic	tolerated_low_confidence(0.71)	benign(0.054)	0	0.0003353	0.0004852	0.0004096	0.0006505	113762	74	102748	71	1&1&1	NA	NA	NA	NA	YES	17.86	1.817166	rs61748532&CM032798&COSV64675435	14517951&19265867&30798147&28365912&25922843&33546218&36010202	1-94103071-C-T	2.66164462738544	1.98528819862785	6	4640	74	113688	71	102677	17	34012	0.00281487575175188	0.000592005743238251	0.0943784769386323	1.98661440504966	2.13751338702364	0.11626625105154	1.87008954581273	2.01148974934127	0.0498006953527513	2.58706296836688	2.72238213246725
6	64997607	6:64997607:T:C	T	C	0.00344975991174579	16	4638	2319	0	16	1	protein_coding	Transcript	EYS	ENSG00000188107	ENST00000503581	missense_variant	ENSP00000424243.1:p.Asn745Ser	ENST00000503581.6:c.2234A>G	likely_pathogenic&uncertain_significance&conflicting_interpretations_of_pathogenicity	tolerated(0.07)	possibly_damaging(0.497)	0.001	0.0006703	0.001044	0.0008309	0.001665	61270	102	57874	100	1&1	NA	NA	NA	NA	YES	14.61	1.330797	rs201652272&CM102718	26103963&20333770&21069908&21519034&30487145	6-64997607-T-C	3.30436773155727	2.07192787492239	16	4622	102	61168	100	57774	36	33993	0.00559676521647258	0.00212462275824726	0.0086610038724139	2.07590670933764	2.13015393950586	0.0118720257112568	1.99995134315613	2.05199906363262	0.000262765110947377	3.26844550672138	3.32437526393386
1	97515787	1:97515787:A:C	A	C	0.00129199004732072	6	4644	2322	0	6	1	protein_coding	Transcript	DPYD	ENSG00000188641	ENST00000370192	missense_variant	ENSP00000359211.3:p.Ile560Ser	ENST00000370192.8:c.1679T>G	pathogenic/likely_pathogenic&drug_response&pathogenic	deleterious_low_confidence(0)	probably_damaging(0.999)	0.001	0.0003881	0.0007063	0.0003192	0.0006537	113194	74	102196	70	1&1&1	NA	NA	NA	NA	YES	28.8	4.218907	rs55886062&CM001977&COSV104426937	22992668&11988088&17121937&19530960&19795123&21410976&21498394&23736036&23988873&24590654&24647007&24648345&24923815&25110414&25132748&25381393&25410891&25691056&26099996&26265035&26369774&26603945&26794347&27248859&28295243&29065426&29193749&30348537&25782327&10803677&11895907&16361556&23328581&25419701&23588312&25796495&29088787&24401318&27727460&30746637&27578004&31052357&30487465&30510603&28427087&27641154&29075194&30915274&26658227&31076604&29861877&31486228&30047584&30831507&30328952&31124962&27217046&24388031&31531249&31871216&30349384&29487697&28481884&29152729&31159795&32619063&32899374&32707991&31019283&31745289&33194059&33228198&33305610&32923881&31312209&34050721&33232506&31038731&34064668&30551678&32832831&27569869&34204714&33805100&28520372&34449540&33895696&33620159&33414846&33086767&34442436&33235483&32973417&34525956&33348915&33020924&29923599&33491253&34396241&34577605&33519226&32625092&33917572&32695278&33238487&32832886&34501219&34276810&33767731&33317085&31658382&32595208&15102667&3478006	1-97515787-A-C	1.82923693518437	1.9764265677233	6	4638	74	113120	70	102126	24	34005	0.00281608674642869	0.000592260754459088	0.0958831650178365	1.97754315883984	2.12775117505731	0.112881577670554	1.88742027602156	2.02994900069339	0.143341520394973	1.83291819451302	1.94499673319797
11	126276168	11:126276168:G:A	G	A	0.000430477986810729	2	4646	2323	0	2	1	protein_coding	Transcript	FOXRED1	ENSG00000110074	ENST00000263578	missense_variant	ENSP00000263578.5:p.Gly307Glu	ENST00000263578.10:c.920G>A	uncertain_significance&likely_pathogenic	deleterious(0.01)	possibly_damaging(0.74)	0.001	0.0001713	0.0002795	0.0001736	0.0002485	108638	27	99836	27	1	NA	NA	NA	NA	YES	24.8	3.538767	rs145888229	31434271	11-126276168-G-A	1.5401716880527	1.73230578193452	2	4644	27	108611	27	99809	10	34019	0.00156833224071703	0.000118060486892846	0.334931069639504	1.73238275688508	2.12590649742119	0.371794290784575	1.59197447237908	1.95362060697404	0.432000946054526	1.46504986260462	1.74397264557669
12	48980564	12:48980564:T:TG	T	TG	0.000215424006455578	1	4642	2321	0	1	1	protein_coding	Transcript	WNT1	ENSG00000125084	ENST00000293549	frameshift_variant	ENSP00000293549.3:p.Cys170LeufsTer6	ENST00000293549.4:c.499_500insG	pathogenic	NA	NA	NA	6.576e-06	0	9.475e-05	0.0001474	101774	15	92956	2	1	HC	NA	NA	PERCENTILE:0.448337825696316&GERP_DIST:-300.540554141998&BP_DIST:612&DIST_FROM_LAST_EXON:124&50_BP_RULE:PASS&ANN_ORF:2009.02&MAX_ORF:2009.02	YES	35	5.594924	rs779969402	29499418	12-48980564-T-TG	Inf	1.46149258110975	1	4641	15	101759	2	92954	0	34029	0.00121932345982004	3.80287060838141e-05	0.51015771299873	1.46171060336852	2.12166186542865	0.136009711574358	10.0139647250008	12.0160939351503	0.120038271573013	Inf	21.9947215339869
19	32862521	19:32862521:C:T	C	T	0.00925526954233646	43	4646	2323	0	43	1	protein_coding	Transcript	SLC7A9	ENSG00000021488	ENST00000023064	missense_variant	ENSP00000023064.3:p.Ala182Thr	ENST00000023064.9:c.544G>A	conflicting_interpretations_of_pathogenicity&pathogenic/likely_pathogenic	deleterious(0.03)	benign(0.055)	0.004	0.002366	0.004263	0.002625	0.004431	113736	504	102740	464	1&1&1	NA	NA	NA	NA	YES	11.74	1.009558	rs79389353&CM992220&COSV50086472	18414213&21935354&24123366&12820697&15635077&10471498&11157794&12234930&25296721&25964309&19782624&22480232&25109415&11260385&28646536&12239244&33462484	19-32862521-C-T	2.17106956188986	2.0887541282637	43	4603	504	113232	464	102276	145	33884	0.012442756765765	0.00687864582749245	1.69819837093687e-05	2.09869094605859	2.120855280643	2.69856367149647e-05	2.05910820134541	2.08061271768345	2.18494080315585e-05	2.18294546609082	2.20059031731795
3	3147899	3:3147899:C:G	C	G	0.00043402801384218	2	4608	2304	0	2	1	protein_coding	Transcript	TRNT1	ENSG00000072756	ENST00000251607	splice_region_variant&splice_polypyrimidine_tract_variant&intron_variant	NA	ENST00000251607.11:c.1057-7C>G	uncertain_significance&likely_pathogenic	NA	NA	NA	5.262e-05	0.0001029	0.0001311	0.0002515	111352	28	100336	23	1&1	NA	NA	NA	NA	YES	20.8	2.190578	rs368078167&CS1411170	25193871	3-3147899-C-G	4.21795931819417	1.72575751030688	2	4606	28	111324	23	100313	4	34025	0.00158125388627159	0.000119034141994521	0.335917064950915	1.72636584634526	2.11989732281425	0.300897606924457	1.89384278959655	2.31665015438407	0.154030778901106	3.69335466037591	4.10356139271802
2	166277030	2:166277030:T:G	T	G	0.00559620978310704	26	4646	2323	0	26	1	protein_coding	Transcript	SCN9A	ENSG00000169432	ENST00000642356	missense_variant	ENSP00000495601.1:p.Met943Leu	ENST00000642356.2:c.2827A>C	benign&benign/likely_benign&pathogenic&likely_benign	deleterious_low_confidence(0.02)	NA	0	0.01467	0.003383	0.03682	0.002694	113586	306	102570	272	1&1&1	NA	NA	NA	NA	YES	19.28	2.002738	rs12478318&CM118572&COSV57599687	25741868&23757202&23292638&21698661&21939494&23450472&23823483&27956748&33467215	2-166277030-T-G	1.65421512950252	2.07728648222236	26	4620	306	113280	272	102298	115	33914	0.00818738121135066	0.00382194412054072	0.000766726303561912	2.08333557706131	2.11973503429023	0.000640655114439321	2.11665524180344	2.15307747979934	0.0170609337796238	1.65960124811601	1.68407075376018
8	132869781	8:132869781:G:A	G	A	0.00279811001382768	13	4646	2323	0	13	1	protein_coding	Transcript	TG	ENSG00000042832	ENST00000220616	missense_variant	ENSP00000220616.4:p.Gly77Ser	ENST00000220616.9:c.229G>A	uncertain_significance&likely_pathogenic&conflicting_interpretations_of_pathogenicity	deleterious(0)	probably_damaging(1)	0	0.0006834	0.001176	0.0007562	0.001374	113578	156	102600	146	1&1&1	NA	NA	NA	NA	YES	24.5	3.422017	rs142698837&CM994510&COSV55067353	25741868&10403171&29590070	8-132869781-G-A	2.37934524985347	2.03647017018026	13	4633	156	113422	146	102454	40	33989	0.0047817346431803	0.00163600219472526	0.0165412590872981	2.04009377178906	2.11158940774075	0.0214028729580674	1.96904385174667	2.03759569627778	0.00864633478180842	2.38421345001329	2.44519981295637
19	54938096	19:54938096:G:A	G	A	0.000215238993405364	1	4646	2323	0	1	1	protein_coding	Transcript	NLRP7	ENSG00000167634	ENST00000588756	missense_variant	ENSP00000467123.1:p.Arg693Trp	ENST00000588756.5:c.2077C>T	pathogenic	deleterious(0)	probably_damaging(0.964)	NA	0.0002301	0.0001176	0.0002744	0.0001494	113770	17	102754	14	1&1&1	NA	NA	NA	NA	YES	19.64	2.050492	rs104895506&CM061148&COSV60172954	16462743&19246479&11598368&19054016&21659348&22315435&22361007&23201303&23335487&25082979&26121690	19-54938096-G-A	1.83026354936534	1.44068938022332	1	4645	17	113753	14	102740	4	34025	0.00121827457158155	3.79959641832691e-05	0.51349224784172	1.44052159927984	2.09886987407168	0.484892781489174	1.57985690421588	2.28787591996704	0.472674237381341	1.83123240481536	2.44146665231586
12	6869174	12:6869174:G:C	G	C	0.000215238993405364	1	4646	2323	0	1	1	protein_coding	Transcript	TPI1	ENSG00000111669	ENST00000396705	missense_variant	ENSP00000379933.4:p.Glu105Asp	ENST00000396705.10:c.315G>C	pathogenic/likely_pathogenic&pathogenic	deleterious(0)	probably_damaging(1)	NA	0.0001051	0.0002351	7.555e-05	0.0001494	113770	17	102754	13	1&1&1	NA	NA	NA	NA	YES	24.8	3.528054	rs121964845&CM860016&COSV51289994	2876430&7628118&8503454&9338582&18562316&20374271&10910933&9842650&27717089&24056040&7485100&24192681&17183658&32873690&11196750&24840153&26863999&34093240	12-6869174-G-C	0.915521026819925	1.44068938022332	1	4645	17	113753	13	102741	8	34021	0.00121827457158155	3.79959641832691e-05	0.51349224784172	1.44052159927984	2.09886987407168	0.461599145736777	1.70141440583344	2.45737212834404	0.683979993324588	0.915518747562099	1.29238921916846
11	64592788	11:64592788:G:C	G	C	0.000215238993405364	1	4646	2323	0	1	1	protein_coding	Transcript	SLC22A12	ENSG00000197891	ENST00000377574	missense_variant	ENSP00000366797.1:p.Val138Leu	ENST00000377574.6:c.412G>C	pathogenic	deleterious(0)	probably_damaging(0.999)	NA	9.204e-05	0.0001029	9.551e-05	0.0001494	113762	17	102748	15	1&1&1	NA	NA	NA	NA	YES	24.7	3.487787	rs149722479&CM043575&COSV60571625	29124443&34226706	11-64592788-G-C	2.09172977070325	1.44068938022332	1	4645	17	113745	15	102733	4	34025	0.00121827457158155	3.79959641832691e-05	0.513516412246404	1.44042029890325	2.09872226578717	0.507198758785943	1.47442997501292	2.14012519920422	0.472674237381341	1.83123240481536	2.44146665231586
17	50170245	17:50170245:C:T	C	T	0.000215238993405364	1	4646	2323	0	1	1	protein_coding	Transcript	SGCA	ENSG00000108823	ENST00000262018	missense_variant	ENSP00000262018.3:p.Arg284Cys	ENST00000262018.8:c.850C>T	pathogenic&pathogenic/likely_pathogenic	deleterious(0)	probably_damaging(0.995)	NA	0.0001446	0.0002205	0.0001511	0.0001495	113738	17	102732	17	1&1	NA	NA	NA	NA	YES	27.3	4.045133	rs137852623&CM971346	18285821&22095924&18996010&17994539&9032047&9192266&18421900&12746421&9585331&21816046&25135358&26404900&12075495&26453141	17-50170245-C-T	0.976140559661517	1.43972570839709	1	4645	17	113721	17	102715	8	34021	0.00121827457158155	3.79959641832691e-05	0.513588918252966	1.44011639780658	2.09827944093362	0.548975850893633	1.30076062350665	1.89520734351215	0.683979993324588	0.915518747562099	1.29238921916846
4	89828156	4:89828156:A:C	A	C	0.000215238993405364	1	4646	2323	0	1	1	protein_coding	Transcript	SNCA	ENSG00000145335	ENST00000394991	missense_variant	ENSP00000378442.4:p.His50Gln	ENST00000394991.8:c.150T>G	uncertain_significance&pathogenic	tolerated_low_confidence(0.48)	NA	NA	8.548e-05	0.0001617	7.954e-05	0.0001495	113734	17	102720	16	1&1	NA	NA	NA	NA	YES	7.08	0.556151	rs201106962&CM131838	23427326&23457019&24936070&26341711&24047453&29398121&30528390	4-89828156-A-C	1.3311007631748	1.43972570839709	1	4645	17	113717	16	102704	6	34023	0.00121827457158155	3.79959641832691e-05	0.513601004453298	1.44006574762861	2.09820563679137	0.528615661340291	1.38189503801099	2.00985313255252	0.591774761860024	1.22076745297543	1.69014679218102
7	152660725	7:152660725:CA:C	CA	C	0.000215702995774336	1	4636	2318	0	1	1	protein_coding	Transcript	XRCC2	ENSG00000196584	ENST00000359321	frameshift_variant	ENSP00000352271.1:p.Phe32LeufsTer30	ENST00000359321.2:c.96del	uncertain_significance&likely_pathogenic	NA	NA	NA	7.228e-05	0.000147	6.782e-05	0.0001498	113482	17	102500	11	1&1	HC	NA	NA	PERCENTILE:0.113879003558719&GERP_DIST:1555.64343056679&BP_DIST:746&DIST_FROM_LAST_EXON:25&50_BP_RULE:FAIL&ANN_ORF:265.831&MAX_ORF:265.831	YES	24.6	3.659949	rs730882048&CD159809	26845104&26681312&25452441&30322717&31463769&25330149	7-152660725-CA-C	1.46736731819276	1.43993989168449	1	4635	17	113465	11	102489	5	34024	0.00122090018300561	3.8077924875442e-05	0.513622863818477	1.43997457151081	2.09807232999985	0.411902746254346	2.01016339625205	2.88387350925982	0.535309196366687	1.46811016473751	2.00181406340397
6	36855935	6:36855935:T:C	T	C	0.000215238993405364	1	4646	2323	0	1	1	protein_coding	Transcript	PPIL1	ENSG00000137168	ENST00000373699	missense_variant	ENSP00000362803.5:p.Thr127Ala	ENST00000373699.6:c.379A>G	likely_pathogenic&uncertain_significance&pathogenic	tolerated_low_confidence(0.15)	NA	0	1.973e-05	2.941e-05	8.353e-05	0.0001495	113698	17	102684	16	1	NA	NA	NA	NA	YES	22.8	2.707225	rs553128312	33220177	6-36855935-T-C	7.31856488967577	1.43972570839709	1	4645	17	113681	16	102668	1	34028	0.00121827457158155	3.79959641832691e-05	0.513709804254077	1.43960989608856	2.09754139951105	0.528737236016324	1.38141070298448	2.00914863846733	0.225830253511535	7.32341081156559	7.32504574319234
1	68438213	1:68438213:A:G	A	G	0.000215238993405364	1	4646	2323	0	1	1	protein_coding	Transcript	RPE65	ENSG00000116745	ENST00000262340	missense_variant	ENSP00000262340.5:p.Tyr368His	ENST00000262340.6:c.1102T>C	pathogenic	deleterious(0.01)	probably_damaging(1)	NA	7.228e-05	0.0001617	6.765e-05	0.0001495	113682	17	102668	15	1&1	NA	NA	NA	NA	YES	27.8	4.100137	rs62653011&CM021674	10937591&11786058&12960219&13616783&16754667&19753312&24849605&25257057&26626312&29343940&30718709	1-68438213-A-G	1.3311007631748	1.43972570839709	1	4645	17	113665	15	102653	6	34023	0.00121827457158155	3.79959641832691e-05	0.513758173590309	1.43940729543959	2.09724618294202	0.507464515018218	1.47328187816326	2.13845865405648	0.591774761860024	1.22076745297543	1.69014679218102
17	68420208	17:68420208:TG:T	TG	T	0.000215238993405364	1	4646	2323	0	1	1	protein_coding	Transcript	ARSG	ENSG00000141337	ENST00000621439	frameshift_variant	ENSP00000480910.1:p.Ser443AlafsTer12	ENST00000621439.5:c.1324del	uncertain_significance&pathogenic	NA	NA	NA	7.23e-05	0.0001176	7.161e-05	0.0001495	113678	17	102662	14	1&1	LC	END_TRUNC	NA	PERCENTILE:0.839036755386565&GERP_DIST:-279.97636179924&BP_DIST:254&DIST_FROM_LAST_EXON:-20&50_BP_RULE:FAIL&ANN_ORF:1305.18&MAX_ORF:1305.18	YES	34	5.209847	rs751461705&COSV50929497	33300174	17-68420208-TG-T	1.83026354936534	1.43972570839709	1	4645	17	113661	14	102648	4	34025	0.00121827457158155	3.79959641832691e-05	0.513770267258314	1.43935664528075	2.09717237879976	0.485192259645938	1.57844200274881	2.28582721877679	0.472674237381341	1.83123240481536	2.44146665231586
19	32843932	19:32843932:G:A	G	A	0.000215238993405364	1	4646	2323	0	1	1	protein_coding	Transcript	SLC7A9	ENSG00000021488	ENST00000023064	missense_variant	ENSP00000023064.3:p.Arg333Trp	ENST00000023064.9:c.997C>T	pathogenic&likely_pathogenic	deleterious(0)	probably_damaging(0.999)	NA	3.945e-05	8.82e-05	8.753e-05	0.0001496	113670	17	102658	15	1&1&1&1	NA	NA	NA	NA	YES	32	4.605776	rs121908484&CM010449&COSV105836506&COSV50088053	11157794&25296721&25964309&16138908&16225397&28717662&28646536&33532864&16609684	19-32843932-G-A	2.44035139915379	1.43876332490217	1	4645	17	113653	15	102643	3	34026	0.00121827457158155	3.79959641832691e-05	0.513794456195283	1.43925534496715	2.09702477051525	0.507497752954165	1.47313836612067	2.13825033591301	0.400669667414367	2.44165365474288	3.13912080815536
11	118260094	11:118260094:G:A	G	A	0.000215238993405364	1	4646	2323	0	1	1	protein_coding	Transcript	MPZL2	ENSG00000149573	ENST00000278937	stop_gained	ENSP00000278937.2:p.Arg182Ter	ENST00000278937.7:c.544C>T	likely_pathogenic	NA	NA	NA	0.0002367	0.000294	0.0001552	0.0001496	113616	17	102600	15	1	HC	NA	NA	PERCENTILE:0.839506172839506&GERP_DIST:-3117.23917855129&BP_DIST:1920&DIST_FROM_LAST_EXON:1857&50_BP_RULE:PASS&ANN_ORF:654.833&MAX_ORF:654.833	YES	39	7.693751	rs200462584	NA	11-118260094-G-A	0.732105419746138	1.43876332490217	1	4645	17	113599	15	102585	10	34019	0.00121827457158155	3.79959641832691e-05	0.513957787371409	1.43857156799188	2.09602841459477	0.507690613712017	1.47230599655082	2.13704209068089	0.755362421502197	0.732384362131752	1.04615834063687
2	218814188	2:218814188:G:A	G	A	0.000215238993405364	1	4646	2323	0	1	1	protein_coding	Transcript	CYP27A1	ENSG00000135929	ENST00000258415	splice_donor_variant	NA	ENST00000258415.9:c.1184+1G>A	pathogenic	NA	NA	NA	9.195e-05	0.0001764	0.0001592	0.0001496	113606	17	102602	14	1&1	HC	NA	NA	INTRON_SIZE:192	YES	34	5.591811	rs587778777&CS973212	20301583&20402754&21645175&11181744&28894950&22878431&27084087&9392430	2-218814188-G-A	1.2201756995769	1.43876332490217	1	4645	17	113589	14	102588	6	34023	0.00121827457158155	3.79959641832691e-05	0.513988044565827	1.43844494265304	2.09584390423913	0.485387760583973	1.57751924077773	2.28449110930489	0.591774761860024	1.22076745297543	1.69014679218102
19	12649146	19:12649146:A:G	A	G	0.000215238993405364	1	4646	2323	0	1	1	protein_coding	Transcript	MAN2B1	ENSG00000104774	ENST00000456935	missense_variant	ENSP00000395473.2:p.Leu809Pro	ENST00000456935.7:c.2426T>C	pathogenic/likely_pathogenic	deleterious(0)	probably_damaging(0.999)	NA	5.258e-05	8.82e-05	6.768e-05	0.0001497	113584	17	102608	14	1&1	NA	NA	NA	NA	YES	28.3	4.158057	rs80338681&CM990829	9915946&20301570&22161967&1472354&12634058&15035660&19958498&23613340&26048034&33147747	19-12649146-A-G	2.44035139915379	1.43780222715674	1	4645	17	113567	14	102594	3	34026	0.00121827457158155	3.79959641832691e-05	0.514054622146886	1.43816636693706	2.09543798145671	0.485368203766527	1.57761151697978	2.28462472025208	0.400669667414367	2.44165365474288	3.13912080815536
1	21564094	1:21564094:G:A	G	A	0.000215238993405364	1	4646	2323	0	1	1	protein_coding	Transcript	ALPL	ENSG00000162551	ENST00000374840	missense_variant	ENSP00000363973.3:p.Ala176Thr	ENST00000374840.8:c.526G>A	pathogenic&pathogenic/likely_pathogenic&likely_pathogenic	deleterious(0.05)	probably_damaging(0.969)	0	0.0001446	0.0002646	9.162e-05	0.0001498	113486	17	102596	15	1&1&1	NA	NA	NA	NA	YES	25.2	3.638354	rs121918019&CM993530&COSV100876845	19500388&11438998&10679946&19232125&18559907&25731960&31666285&28580391&30283912&31707452&20089612&30576866&33462484&34213743&34226706	1-21564094-G-A	0.813450466384597	1.43684241258588	1	4645	17	113469	15	102581	9	34020	0.00121827457158155	3.79959641832691e-05	0.514351391468116	1.43692543923632	2.0936297799714	0.507703919532253	1.47224859177027	2.1369587634235	0.72195208640414	0.81380054712661	1.15631425997995
2	127421339	2:127421339:G:A	G	A	0.000215238993405364	1	4646	2323	0	1	1	protein_coding	Transcript	PROC	ENSG00000115718	ENST00000234071	missense_variant	ENSP00000234071.4:p.Ala43Thr	ENST00000234071.8:c.127G>A	likely_pathogenic	deleterious(0)	probably_damaging(0.958)	NA	3.942e-05	8.817e-05	7.168e-05	0.0001498	113464	17	102536	14	1&1	NA	NA	NA	NA	YES	23.7	3.150546	rs767626189&CM004566	NA	2-127421339-G-A	2.44118173307661	1.43684241258588	1	4645	17	113447	14	102522	3	34026	0.00121827457158155	3.79959641832691e-05	0.514418057286682	1.43664686373875	2.09322385718898	0.485602984261985	1.57650420248513	2.2830213888858	0.400669667414367	2.44165365474288	3.13912080815536
5	149980428	5:149980428:C:T	C	T	0.00301334005780518	14	4646	2323	0	14	1	protein_coding	Transcript	SLC26A2	ENSG00000155850	ENST00000286298	missense_variant	ENSP00000286298.4:p.Arg279Trp	ENST00000286298.5:c.835C>T	pathogenic&pathogenic/likely_pathogenic	deleterious(0)	probably_damaging(1)	0.004	0.001072	0.001455	0.0009752	0.001497	113582	170	102568	157	1&1&1	NA	NA	NA	NA	YES	27	4.005157	rs104893915&CM960498&COSV99640198	20301524&11565064&11241838&8571951&8931695&10465113&11303514&12525546&15316973&20219950&21077202&21155763&24598000&15294877&10482955&29024831&27065010&9342225&16642506&22052783&23840040	5-149980428-C-T	2.07102409471146	2.0129192102907	14	4632	170	113412	157	102411	50	33979	0.00505197988060209	0.00179587914914853	0.014427133461028	2.01635132744355	2.08204022010752	0.0172802101488782	1.97153527371769	2.03526396491318	0.0181452317234224	2.05397284469232	2.10609608181541
7	128775556	7:128775556:C:T	C	T	0.000430477986810729	2	4646	2323	0	2	1	protein_coding	Transcript	OPN1SW	ENSG00000128617	ENST00000249389	missense_variant	ENSP00000249389.3:p.Gly76Arg	ENST00000249389.3:c.226G>A	pathogenic&uncertain_significance	deleterious(0)	possibly_damaging(0.845)	0.001	0.0001841	0.0001764	0.0003301	0.000255	113730	29	102738	28	1&1	NA	NA	NA	NA	YES	21.9	2.359365	rs104894031&CM920128	1531728&25605338	7-128775556-C-T	2.44035139915379	1.68814896788521	2	4644	29	113701	28	102710	6	34023	0.00156833224071703	0.000118060486892846	0.344940432532688	1.68849374819333	2.07465181160148	0.374779974868398	1.57973569798608	1.93986284475318	0.248433984090594	2.44196375673746	2.81751782505362
1	56956889	1:56956889:G:A	G	A	0.000430477986810729	2	4646	2323	0	2	1	protein_coding	Transcript	C8B	ENSG00000021852	ENST00000371237	stop_gained	ENSP00000360281.4:p.Gln91Ter	ENST00000371237.9:c.271C>T	pathogenic&pathogenic/likely_pathogenic	NA	NA	NA	0.0002169	0.0003675	0.0001154	0.0002554	113554	29	102538	26	1&1	HC	NA	NA	PERCENTILE:0.15259009009009&GERP_DIST:-438.18927133102&BP_DIST:1496&DIST_FROM_LAST_EXON:1342&50_BP_RULE:PASS&ANN_ORF:530.227&MAX_ORF:530.227	YES	37	6.992415	rs146187042&CM952409	25525159&7594510&19434484&14767900&31980526&30609409&28368462	1-56956889-G-A	1.17136867159382	1.68550503841319	2	4644	29	113525	26	102512	13	34016	0.00156833224071703	0.000118060486892846	0.345608378277569	1.68587986531823	2.07144043163866	0.343998767079337	1.69798741327652	2.08224578879056	0.553058004718367	1.12685224876164	1.3563035529878
16	16173283	16:16173283:C:A	C	A	0.000430477986810729	2	4646	2323	0	2	1	protein_coding	Transcript	ABCC6	ENSG00000091262	ENST00000205557	splice_donor_variant	NA	ENST00000205557.12:c.2787+1G>T	pathogenic	NA	NA	NA	0.0001645	0.0003088	0.0001235	0.0002558	113382	29	102682	25	1&1	HC	NA	NA	INTRON_SIZE:3430	YES	33	5.180761	rs72664209&CS001401	22209248&11536079&10835642&18253096&17617515&16835894&28102862&16573612&16199547&24008425&25265166	16-16173283-C-A	1.39403493138189	1.68286937768072	2	4644	29	113353	25	102657	11	34018	0.00156833224071703	0.000118060486892846	0.34626288856502	1.68332538507359	2.06830203758409	0.32738353684542	1.76840843020383	2.16696324347373	0.474381536944696	1.33183149917613	1.59227604412887
11	9856624	11:9856624:G:C	G	C	0.000645717023871839	3	4646	2323	0	3	1	protein_coding	Transcript	SBF2	ENSG00000133812	ENST00000256190	missense_variant	ENSP00000256190.8:p.Gln733Glu	ENST00000256190.13:c.2197C>G	conflicting_interpretations_of_pathogenicity&likely_pathogenic&uncertain_significance	deleterious_low_confidence(0)	NA	NA	0.000138	0.0002352	0.0001909	0.0003605	113728	41	102712	37	1	NA	NA	NA	NA	YES	21.1	2.236341	rs145199888	NA	11-9856624-G-C	2.74539550965918	1.79117066261259	3	4643	41	113687	37	102675	8	34021	0.00189688920142584	0.000219625718029102	0.248381770989843	1.79162123923048	2.06484384831238	0.249327486470879	1.79300684013175	2.06375506981085	0.136952046441325	2.74766355312041	3.01687368174361
14	21351187	14:21351187:AAGG:A	AAGG	A	0.000215795997064561	1	4634	2317	0	1	1	protein_coding	Transcript	RPGRIP1	ENSG00000092200	ENST00000400017	inframe_deletion	ENSP00000382895.2:p.Glu1279del	ENST00000400017.7:c.3833_3835del	uncertain_significance&not_provided&pathogenic	NA	NA	NA	0.00023	0.0002204	0.0001505	0.0001524	111568	17	100914	16	1	NA	NA	NA	NA	YES	19.92	2.179001	rs281865293	11528500&15800011&29844330&23213406	14-21351187-AAGG-A	0.979110694485302	1.41598423270709	1	4633	17	111551	16	100898	7	34022	0.00122142666396108	3.80943594633601e-05	0.519332171552417	1.41629738482884	2.06357119733617	0.53387938151489	1.36111352184297	1.9796246701394	0.63993056080944	1.04906870753045	1.46854429696773
15	42401791	15:42401791:T:C	T	C	0.000430477986810729	2	4646	2323	0	2	1	protein_coding	Transcript	CAPN3	ENSG00000092529	ENST00000397163	missense_variant	ENSP00000380349.3:p.Ile502Thr	ENST00000397163.8:c.1505T>C	likely_pathogenic&conflicting_interpretations_of_pathogenicity	deleterious_low_confidence(0)	probably_damaging(0.99)	NA	0.0002366	0.0004557	0.0001479	0.0002564	113084	29	102190	25	1&1&1	NA	NA	NA	NA	YES	26	3.837142	rs148044781&CM082520&CM990317	10330340&18337726&17562833&22926650&26810512&30919934&31555977&30564623	15-42401791-T-C	0.944652154511145	1.67893130581408	2	4644	29	113055	25	102165	16	34013	0.00156833224071703	0.000118060486892846	0.347400965097904	1.67889959069648	2.06286458741978	0.329386966719609	1.75993270876318	2.15657777805923	0.654675208746692	0.915500518894907	1.10960503952215
19	29702956	19:29702956:AACAGCCCCCCG:A	AACAGCCCCCCG	A	0.000215238993405364	1	4646	2323	0	1	1	protein_coding	Transcript	C19orf12	ENSG00000131943	ENST00000323670	frameshift_variant	ENSP00000313332.9:p.Gly58ArgfsTer10	ENST00000323670.14:c.171_181del	likely_pathogenic&pathogenic	NA	NA	NA	8.545e-05	0.0001617	7.625e-05	0.0001525	111492	17	100512	11	1	HC	NA	NA	PERCENTILE:0.424882629107981&GERP_DIST:-30.8303844451904&BP_DIST:245&DIST_FROM_LAST_EXON:-20&50_BP_RULE:FAIL&ANN_ORF:1626.58&MAX_ORF:1626.58	YES	34	5.079661	rs515726204	21981780&23269600&30392167&23436634&28641177	19-29702956-AACAGCCCCCCG-A	1.3311007631748	1.41140323544501	1	4645	17	111475	11	100501	6	34023	0.00121827457158155	3.79959641832691e-05	0.520460158618114	1.41167650950543	2.05683841505605	0.418573844874942	1.96693700069173	2.82184722943662	0.591774761860024	1.22076745297543	1.69014679218102
19	17816972	19:17816972:G:A	G	A	0.00107619003392756	5	4646	2323	0	5	1	protein_coding	Transcript	INSL3	ENSG00000248099	ENST00000317306	missense_variant	ENSP00000321724.6:p.Pro93Leu	ENST00000317306.8:c.278C>T	pathogenic	tolerated(0.11)	probably_damaging(0.976)	0.001	0.0003286	0.0005879	0.0003507	0.0005736	113322	65	102560	58	1&1	NA	NA	NA	NA	YES	8.246	0.677389	rs104894697&CM002797	12970298&11095425	19-17816972-G-A	1.83056648057078	1.87620298801876	5	4641	65	113257	58	102502	20	34009	0.00251698845113395	0.000459770852011119	0.141739660899957	1.87724796990815	2.04894360782618	0.137257884645414	1.90400925647642	2.07626568555148	0.173913247635208	1.83194885534677	1.96585155660885
15	86674435	15:86674435:C:T	C	T	0.00518134981393814	24	4632	2316	0	24	1	protein_coding	Transcript	AGBL1	ENSG00000273540	ENST00000441037	stop_gained&splice_region_variant	ENSP00000413001.3:p.Arg1074Ter	ENST00000441037.7:c.3220C>T	pathogenic	NA	NA	0.005	0.001952	0.002719	0.00179	0.00259	110832	287	100044	266	1&1&1	HC	NA	NA	PERCENTILE:0.964360587002096&GERP_DIST:-65.0886247694492&BP_DIST:117&DIST_FROM_LAST_EXON:102&50_BP_RULE:PASS&ANN_ORF:788.25&MAX_ORF:788.25	NA	36	6.639342	rs185919705&CM139366&COSV99069533	30973406&24094747&30267097	15-86674435-C-T	1.90560861123139	2.00052116368268	24	4608	287	110545	266	99778	93	33936	0.00769835547334237	0.00348439511922901	0.00190137069575894	2.00610077395479	2.04413564726804	0.00267882686552454	1.95367070412315	1.99042698040838	0.00569952626566617	1.90040024572717	1.92957619000928
19	29702747	19:29702747:T:C	T	C	0.00387430004775524	18	4646	2323	0	18	1	protein_coding	Transcript	C19orf12	ENSG00000131943	ENST00000323670	missense_variant	ENSP00000313332.9:p.Lys131Glu	ENST00000323670.14:c.391A>G	not_provided&benign/likely_benign&benign&uncertain_significance&likely_benign&pathogenic	deleterious(0.03)	benign(0.056)	0	0.001223	0.001529	0.002285	0.00195	113326	221	102474	195	1&1	NA	NA	NA	NA	YES	23.4	3.002679	rs146170087&CM118381	25741868&21981780	19-29702747-T-C	2.53387838309695	1.98682053731038	18	4628	221	113105	195	102279	52	33977	0.00611620623706184	0.00245214156006904	0.00693531158174382	1.99051719016011	2.0409927110251	0.00564899265032824	2.03998544847863	2.09109274325339	0.00125423712527236	2.54142371414958	2.58680432311198
11	6624138	11:6624138:C:T	C	T	0.000215238993405364	1	4646	2323	0	1	1	protein_coding	Transcript	DCHS1	ENSG00000166341	ENST00000299441	missense_variant	ENSP00000299441.3:p.Arg2513His	ENST00000299441.5:c.7538G>A	pathogenic&likely_benign	tolerated(0.08)	probably_damaging(0.994)	0	0.0001708	1.47e-05	0.0004204	0.0001542	110280	17	100150	17	1&1&1	NA	NA	NA	NA	YES	24.3	3.363259	rs201457110&CM159538&COSV54999183	12707861&26258302&29224215	11-6624138-C-T	14.6421083949228	1.39584301819303	1	4645	17	110263	17	100133	1	34028	0.00121827457158155	3.79959641832691e-05	0.52423988640717	1.39632972291836	2.03447575995203	0.557938150944823	1.26806298398381	1.84756676968495	0.225830253511535	7.32341081156559	7.32504574319234
13	50945445	13:50945445:G:A	G	A	0.00452001998201013	21	4646	2323	0	21	1	protein_coding	Transcript	RNASEH2B	ENSG00000136104	ENST00000336617	missense_variant	ENSP00000337623.2:p.Ala177Thr	ENST00000336617.8:c.529G>A	pathogenic&pathogenic/likely_pathogenic	deleterious(0.04)	possibly_damaging(0.676)	0	0.001452	0.002293	0.001397	0.00228	113606	259	102604	232	1&1	NA	NA	NA	NA	YES	24	3.255608	rs75184679&CM063100	25243380&16845400&17846997&25604658&31980526&19034401&22149989&30293248&26903602&32258229&29691679&25274781&21177854&29239743&19694776&20131292&30609409&18069026&27009121&19015152&25343331&26182405&26846091&18754903&28762473&33353557&34905135&32404165&29030706&31367981&33967934	13-50945445-G-A	1.97122546097258	1.98246490439041	21	4625	259	113347	232	102372	78	33951	0.0069003684189489	0.00295834595371717	0.00384822414097277	1.98707926810531	2.03027262167564	0.00361242148947346	2.00353742597832	2.04663372631613	0.00647192086930742	1.97637449274809	2.01033801131501
9	69216409	9:69216409:C:T	C	T	0.00473525980487466	22	4646	2323	0	22	1	protein_coding	Transcript	TJP2	ENSG00000119139	ENST00000377245	missense_variant	ENSP00000366453.4:p.Thr62Met	ENST00000377245.9:c.185C>T	conflicting_interpretations_of_pathogenicity&likely_pathogenic&likely_benign	tolerated_low_confidence(0.15)	NA	0.004	0.001729	0.002734	0.001503	0.002391	113764	272	102750	248	1&1	NA	NA	NA	NA	YES	25	3.5862	rs138241615&COSV55263226	24033266&28924228&29238877	9-69216409-C-T	1.73198968722555	1.98045161224369	22	4624	272	113492	248	102502	93	33936	0.00715958905442364	0.00312924751008749	0.00318488876569046	1.98517428767053	2.02636833538166	0.0036214290457938	1.96645464128305	2.00690030549825	0.0179877976489699	1.73609648343761	1.76592873459943
11	68439894	11:68439894:C:T	C	T	0.00021701400692109	1	4608	2304	0	1	1	protein_coding	Transcript	LRP5	ENSG00000162337	ENST00000294304	missense_variant	ENSP00000294304.6:p.Thr1489Met	ENST00000294304.12:c.4466C>T	likely_pathogenic	deleterious_low_confidence(0)	possibly_damaging(0.799)	NA	6.621e-05	8.851e-05	8.077e-05	0.0001522	59134	9	56848	9	1&1	NA	NA	NA	NA	YES	26.3	3.897386	rs376584791&COSV105129585	NA	11-68439894-C-T	2.4518586252524	1.42584761446183	1	4607	9	59125	9	56839	3	34026	0.00122831246896414	3.83093073594239e-05	0.527837147741253	1.42594817225004	2.02617585744067	0.541348071819533	1.3708195936519	1.94783676499986	0.398308297730125	2.46176753766108	3.16501046430509
1	39854049	1:39854049:CG:C	CG	C	0.00129869999364018	6	4620	2310	0	6	1	protein_coding	Transcript	TRIT1	ENSG00000043514	ENST00000316891	frameshift_variant	ENSP00000321810.5:p.Arg112GlufsTer36	ENST00000316891.10:c.334del	likely_pathogenic&pathogenic	NA	NA	0.002	0.0003353	0.0005292	0.0004269	0.0006914	112822	78	101820	75	1&1	HC	NA	NA	PERCENTILE:0.237891737891738&GERP_DIST:1013.38716217875&BP_DIST:1062&DIST_FROM_LAST_EXON:893&50_BP_RULE:PASS&ANN_ORF:399.645&MAX_ORF:399.645	YES	24.8	3.711086	rs536000212&COSV57547096	NA	1-39854049-CG-C	2.45408162063527	1.87836273306362	6	4614	78	112744	75	101745	18	34011	0.00283070037794653	0.000595338114457676	0.113445304520342	1.87967751259967	2.02308632509129	0.139964899447035	1.76409371080492	1.89826554504624	0.0587099141774246	2.45695601174876	2.58966009025604
1	119033056	1:119033056:T:A	T	A	0.000860955973621458	4	4646	2323	0	4	1	protein_coding	Transcript	WARS2	ENSG00000116874	ENST00000235521	missense_variant	ENSP00000235521.4:p.Lys313Met	ENST00000235521.5:c.938A>T	uncertain_significance&pathogenic&pathogenic/likely_pathogenic	deleterious(0.01)	possibly_damaging(0.693)	NA	0.0003218	0.0006319	0.0002426	0.0004746	113770	54	102754	48	1	NA	NA	NA	NA	YES	23.5	3.054436	rs145867327	28650581&28905505&35074316&31282308&29783990&30920170	1-119033056-T-A	1.36248769365637	1.81406652680459	4	4642	54	113716	48	102706	22	34007	0.00221177892901022	0.00033485818228978	0.192687346301803	1.81454908862109	2.02249559069823	0.187024675751286	1.84367151541304	2.05265892776843	0.381912131307028	1.33197447424525	1.46505115778137
7	103596518	7:103596518:G:T	G	T	0.00452001998201013	21	4646	2323	0	21	1	protein_coding	Transcript	RELN	ENSG00000189056	ENST00000428762	missense_variant	ENSP00000392423.1:p.Asn1159Lys	ENST00000428762.6:c.3477C>A	benign&pathogenic&likely_benign&benign/likely_benign	deleterious(0)	probably_damaging(0.969)	0.004	0.001446	0.002337	0.001625	0.002292	113434	260	102418	231	1&1	NA	NA	NA	NA	YES	23.3	2.962711	rs114684479&CM036134	25741868&14593429&29358611&14515139	7-103596518-G-T	1.9341121018443	1.97208550698522	21	4625	260	113174	231	102187	80	33949	0.0069003684189489	0.00295834595371717	0.00407471711416303	1.97641751838499	2.01939200015934	0.00351914692026609	2.00857377367086	2.05175997551371	0.0081812534520481	1.92689260500261	1.96027624342777
2	219210799	2:219210799:C:T	C	T	0.00236762990243733	11	4646	2323	0	11	1	protein_coding	Transcript	ABCB6	ENSG00000115657	ENST00000265316	missense_variant	ENSP00000265316.3:p.Arg723Gln	ENST00000265316.9:c.2168G>A	pathogenic&uncertain_significance	deleterious(0.02)	probably_damaging(0.998)	0.001	0.0007363	0.001338	0.0007658	0.001229	112326	138	101728	126	1&1	NA	NA	NA	NA	YES	28.1	4.137123	rs148211042&CM1412787	6123793&11918557&24947683&33590606&33960432&28608429	2-219210799-C-T	1.76952907506527	1.92646859433469	11	4635	138	112188	126	101602	46	33983	0.00423490522914499	0.00132258722507045	0.0360455688606118	1.92935449806873	2.00955465725777	0.0382340450250925	1.91372341229969	1.99257704866593	0.0745430472199275	1.75322678505989	1.81307766268501
4	113348277	4:113348277:A:G	A	G	0.00150731997564435	7	4644	2322	0	7	1	protein_coding	Transcript	ANK2	ENSG00000145362	ENST00000357077	missense_variant&splice_region_variant	ENSP00000349588.4:p.Glu1458Gly	ENST00000357077.9:c.4373A>G	not_provided&uncertain_significance&likely_pathogenic&pathogenic&likely_benign	deleterious_low_confidence(0)	benign(0.365)	0.001	0.0008415	0.0009411	0.0005456	0.0008017	113512	91	102508	87	1&1	NA	NA	NA	NA	YES	29.4	4.279175	rs72544141&CM030186	24033266&23861362&26350513&23396983&27930701&22581653&15178757&17242276&12571597&18832177&26159999&25351510&29198934&29431110&7485162&28074886&28988457&29790872&29247119	4-113348277-A-G	1.60165760880284	1.88015464094343	7	4637	91	113421	87	102421	32	33997	0.00310830931914322	0.000730345458298583	0.091555585623555	1.88158306672801	2.00471035305554	0.113785918229267	1.77716192524248	1.89304274162495	0.181106579211061	1.60377141766317	1.69176860874974
20	43570636	20:43570636:G:A	G	A	0.000865425972733647	4	4622	2311	0	4	1	protein_coding	Transcript	SGK2	ENSG00000101049	ENST00000373100	missense_variant	ENSP00000362192.1:p.Arg127Gln	ENST00000373100.7:c.380G>A	likely_pathogenic	deleterious_low_confidence(0.02)	probably_damaging(0.997)	NA	3.942e-05	5.879e-05	6.434e-05	4.448e-05	112412	5	101426	5	1&1	NA	NA	NA	NA	YES	31	4.377301	rs35187177&COSV58314420	NA	20-43570636-G-A	14.7206322968812	19.4565191711701	4	4618	5	112407	5	101421	2	34027	0.00222325247899768	0.000336597210211727	0.000260878794694596	19.4715344335463	19.9133425846644	0.000380520115343555	17.5681113804889	17.9671380908796	0.00250726443260733	14.7347574157789	13.2617733030205
2	44312754	2:44312754:G:T	G	T	0.000860955973621458	4	4646	2323	0	4	1	protein_coding	Transcript	SLC3A1	ENSG00000138079	ENST00000260649	splice_donor_variant	NA	ENST00000260649.11:c.1500+1G>T	pathogenic	NA	NA	NA	2.7e-05	2.941e-05	2.405e-05	4.429e-05	112884	5	102008	5	1&1&1	HC	NA	NA	INTRON_SIZE:1081	YES	35	5.804491	rs886042834&CS172825&CS961689	11748844&25964309&25109415&24610330&16199547&28646536&8731106	2-44312754-G-T	29.2742595587031	19.4390601404709	4	4642	5	112879	5	102003	1	34028	0.00221177892901022	0.00033485818228978	0.000261833197387729	19.452199227882	19.893582023792	0.000379768446011222	17.5775821776099	17.9768247907182	0.000940211659780064	29.3032977651859	21.989337641357
12	80238872	12:80238872:CTA:C	CTA	C	0.00129534001462162	6	4632	2316	0	6	1	protein_coding	Transcript	OTOGL	ENSG00000165899	ENST00000547103	frameshift_variant	ENSP00000447211.2:p.Met281ValfsTer4	ENST00000547103.7:c.840_841del	likely_pathogenic&pathogenic	NA	NA	NA	3.291e-05	7.354e-05	2.835e-05	6.5e-05	76928	5	70984	5	1	HC	NA	NA	PERCENTILE:0.119088077032002&GERP_DIST:4626.4481943941&BP_DIST:6173&DIST_FROM_LAST_EXON:5973&50_BP_RULE:PASS&ANN_ORF:464.772&MAX_ORF:464.772	YES	23.9	3.346754	rs876657658	24033266&23122586	12-80238872-CTA-C	17.6140877702151	19.9283079172556	6	4626	5	76923	5	70979	3	34026	0.00282337465248208	0.000593795447360806	1.20522878082099e-05	19.9473532742427	19.6497548706562	1.86018606016573e-05	18.4092252417511	18.1313873633121	0.000179208187156233	14.7088477020396	13.6587207237807
5	90778008	5:90778008:C:T	C	T	0.000215516993193887	1	4640	2320	0	1	1	protein_coding	Transcript	ADGRV1	ENSG00000164199	ENST00000405460	stop_gained	ENSP00000384582.2:p.Arg4211Ter	ENST00000405460.9:c.12631C>T	pathogenic	NA	NA	NA	NA	NA	9.525e-06	1.099e-05	90968	1	82908	1	1&1	HC	NA	NA	PERCENTILE:0.667565139263252&GERP_DIST:-792.531669144332&BP_DIST:6262&DIST_FROM_LAST_EXON:6144&50_BP_RULE:PASS&ANN_ORF:527.016&MAX_ORF:527.016	YES	37	7.028164	rs727504777&COSV67990775	24033266	5-90778008-C-T	NA	19.6102814553128	1	4639	1	90967	1	82907	NA	NA	0.00121984858152073	3.80450982039824e-05	0.0947081834134256	19.612478144287	19.6071774975752	0.103190621408848	17.8669468694085	17.8699213277293	NA	NA	NA
13	24884443	13:24884443:A:ATTC	A	ATTC	0.00150667002890259	7	4646	2323	0	7	1	protein_coding	Transcript	CENPJ	ENSG00000151849	ENST00000381884	inframe_insertion	ENSP00000371308.4:p.Lys1165dup	ENST00000381884.9:c.3495_3497dup	likely_pathogenic	NA	NA	NA	3.942e-05	8.819e-05	3.582e-05	7.923e-05	113590	9	102628	8	1	NA	NA	NA	NA	YES	18.74	2.004969	rs776528706	25741868	13-24884443-A-ATTC	17.0843636342283	19.0164082910841	7	4639	9	113581	8	102620	3	34026	0.00310697270583868	0.000730030980996513	1.20394645158724e-06	19.0417709056626	19.3274286589412	1.34596891591036e-06	19.354239832509	19.5166505011316	3.09588980145512e-05	17.109860127802	15.7159022677936
9	137087171	9:137087171:G:T	G	T	0.000215331994695589	1	4644	2322	0	1	1	protein_coding	Transcript	MAN1B1	ENSG00000177239	ENST00000371589	stop_gained	ENSP00000360645.4:p.Glu58Ter	ENST00000371589.9:c.172G>T	pathogenic	NA	NA	NA	6.574e-06	0	2.88e-05	1.118e-05	89480	1	82922	1	1&1	HC	NA	PHYLOCSF_WEAK	PERCENTILE:0.0819047619047619&GERP_DIST:-837.045052983984&BP_DIST:1916&DIST_FROM_LAST_EXON:1713&50_BP_RULE:PASS&ANN_ORF:-206.049&MAX_ORF:-206.049	YES	36	6.718018	rs753503405&CM1312986	24348268	9-137087171-G-T	Inf	19.2604646418237	1	4643	1	89479	1	82921	0	34029	0.00121879879003469	3.80123280829878e-05	0.0962444838900149	19.279046923831	19.2698395606762	0.103256503817742	17.8546153712116	17.8575428017659	0.120083779380963	Inf	21.9852481964036
13	113105910	13:113105910:G:A	G	A	0.000215331994695589	1	4644	2322	0	1	1	protein_coding	Transcript	F7	ENSG00000057593	ENST00000346342	splice_donor_5th_base_variant&intron_variant	NA	ENST00000346342.8:c.64+5G>A	likely_pathogenic	NA	NA	NA	6.582e-05	1.47e-05	2.47e-05	1.128e-05	88684	1	82698	1	1&1	NA	NA	NA	NA	YES	20.5	2.146877	rs769455161&CS002135	NA	13-113105910-G-A	14.6484350133054	19.0897158418075	1	4643	1	88683	1	82697	1	34028	0.00121879879003469	3.80123280829878e-05	0.0970444229827006	19.1092150477369	19.0984171422418	0.103514088168444	17.8065537498681	17.8093033272316	0.225750176995641	7.32980968331139	7.32820071067083
16	89550545	16:89550545:C:T	C	T	0.000645717023871839	3	4646	2323	0	3	1	protein_coding	Transcript	SPG7	ENSG00000197912	ENST00000645818	missense_variant	ENSP00000495795.2:p.Ala572Val	ENST00000645818.2:c.1715C>T	pathogenic	deleterious_low_confidence(0.01)	possibly_damaging(0.862)	0	0.0001511	0.0001176	3.581e-05	3.516e-05	113752	4	102754	3	1&1&1	NA	NA	NA	NA	YES	24.4	3.406544	rs72547551&CM041075&COSV51953430	25741868&25497598&26626314&22571692&23065789&25681447&14985266&30533525&29246610	16-89550545-C-T	5.49079101931836	18.3651030680273	3	4643	4	113748	3	102751	4	34025	0.00189688920142584	0.000219625718029102	0.00187629966480237	18.3727828992851	19.0526662120288	0.00146601700844037	22.1282989834142	22.1280284268332	0.0417411358669839	5.49578991912218	5.69920916932869
21	25891796	21:25891796:C:T	C	T	0.000645717023871839	3	4646	2323	0	3	1	protein_coding	Transcript	APP	ENSG00000142192	ENST00000346798	missense_variant	ENSP00000284981.4:p.Ala713Thr	ENST00000346798.8:c.2137G>A	uncertain_significance&pathogenic&likely_pathogenic	deleterious_low_confidence(0)	NA	0	6.571e-05	2.94e-05	9.547e-05	3.519e-05	113684	4	102668	3	1&1	NA	NA	NA	NA	YES	26.9	3.985592	rs63750066&CM930033	1303275&15365148&26803359&25948718&29263818&8499923&28350801&27883225&19363265&28304299&30279455&23224319&15488330&29859640&24650794&26402770&34290314&32908482&32087291&23143229&29459625&31011484	21-25891796-C-T	21.9631640772734	18.3494465436726	3	4643	4	113680	3	102665	1	34028	0.00189688920142584	0.000219625718029102	0.00187940617476242	18.3617949831754	19.0412763360971	0.00146942655891247	22.1097727698291	22.1095079142888	0.00630636925402684	21.9829312467019	17.0991349915653
6	52017497	6:52017497:T:C	T	C	0.000645717023871839	3	4646	2323	0	3	1	protein_coding	Transcript	PKHD1	ENSG00000170927	ENST00000371117	missense_variant	ENSP00000360158.3:p.Tyr1838Cys	ENST00000371117.8:c.5513A>G	pathogenic/likely_pathogenic	deleterious(0.01)	probably_damaging(0.992)	NA	6.57e-06	0	1.592e-05	3.523e-05	113546	4	102534	4	1&1	NA	NA	NA	NA	YES	25.9	3.818351	rs777999875&CM032321	15698423&12846734&24984783&29956005	6-52017497-T-C	Inf	18.3286126560272	3	4643	4	113542	4	102530	0	34029	0.00189688920142584	0.000219625718029102	0.00188573165999125	18.339496192889	19.0181615878827	0.002497542981167	16.5607945300925	17.1736716796478	0.00173260616935135	Inf	51.298912458275
10	49493118	10:49493118:T:C	T	C	0.000645717023871839	3	4646	2323	0	3	1	protein_coding	Transcript	ERCC6	ENSG00000225830	ENST00000355832	missense_variant&splice_region_variant	ENSP00000348089.5:p.Lys607Arg	ENST00000355832.10:c.1820A>G	likely_pathogenic&uncertain_significance	deleterious_low_confidence(0)	possibly_damaging(0.726)	NA	6.57e-06	1.47e-05	1.593e-05	3.523e-05	113536	4	102530	4	1	NA	NA	NA	NA	YES	33	4.860963	rs200832611	NA	10-49493118-T-C	43.9263281545469	18.3286126560272	3	4643	4	113532	4	102526	1	34028	0.00189688920142584	0.000219625718029102	0.0018861911300518	18.3378803496024	19.016486606128	0.00249781019708069	16.5601595447369	17.1730016869459	0.00630636925402684	21.9829312467019	17.0991349915653
19	45352235	19:45352235:G:A	G	A	0.000645717023871839	3	4646	2323	0	3	1	protein_coding	Transcript	ERCC2	ENSG00000104884	ENST00000391945	missense_variant	ENSP00000375809.4:p.Arg722Trp	ENST00000391945.10:c.2164C>T	pathogenic	deleterious(0)	probably_damaging(0.983)	NA	7.886e-05	5.88e-05	2.39e-05	3.525e-05	113464	4	102556	3	1&1	NA	NA	NA	NA	YES	24.3	3.375426	rs121913026&CM960515	8571952&9238033&7920640&20944642&23039039&25620205&19931493&9651581&23232694	19-45352235-G-A	10.9815820386367	18.3182134431727	3	4643	4	113460	3	102553	2	34027	0.00189688920142584	0.000219625718029102	0.00188950372192279	18.3262463215064	19.0044267374945	0.00147388276415681	22.0856457697798	22.0853881770216	0.014355605645397	10.9886172949333	10.2591794982233
19	2324173	19:2324173:C:T	C	T	0.000430477986810729	2	4646	2323	0	2	1	protein_coding	Transcript	LSM7	ENSG00000130332	ENST00000252622	missense_variant	ENSP00000252622.8:p.Asp41Asn	ENST00000252622.15:c.121G>A	pathogenic	deleterious_low_confidence(0.02)	probably_damaging(0.92)	NA	3.948e-05	2.941e-05	3.972e-05	2.269e-05	88162	2	81362	1	1	NA	NA	NA	NA	YES	27.3	4.04999	rs750219615	NA	19-2324173-C-T	14.6371297793515	18.9721457386835	2	4644	2	88160	1	81361	1	34028	0.00156833224071703	0.000118060486892846	0.0140489595832463	18.9714505227066	18.9816987835074	0.00843707084135125	35.0344848969338	29.1963612875444	0.0398197220200341	14.6527059455892	12.2110381454767
6	52043092	6:52043092:A:C	A	C	0.000645995023660362	3	4644	2322	0	3	1	protein_coding	Transcript	PKHD1	ENSG00000170927	ENST00000371117	missense_variant	ENSP00000360158.3:p.Phe955Cys	ENST00000371117.8:c.2864T>G	uncertain_significance&pathogenic	deleterious(0)	probably_damaging(1)	NA	6.569e-06	1.47e-05	1.595e-05	3.531e-05	113276	4	102272	4	1	NA	NA	NA	NA	YES	25.9	3.815076	rs777158800	NA	6-52043092-A-C	43.9452397047865	18.2949596052212	3	4641	4	113272	4	102268	1	34028	0.00189770535824098	0.000219720312984739	0.00189593038174594	18.3037555931833	18.9811124277353	0.0025121583541032	16.5261881932831	17.1371683004776	0.00629944026249406	21.9924023385472	17.1065029264965
9	136430409	9:136430409:C:T	C	T	0.000645717023871839	3	4646	2323	0	3	1	protein_coding	Transcript	INPP5E	ENSG00000148384	ENST00000371712	missense_variant	ENSP00000360777.3:p.Arg557His	ENST00000371712.4:c.1670G>A	uncertain_significance&likely_pathogenic	deleterious(0)	probably_damaging(1)	NA	6.568e-06	0	1.241e-05	3.177e-05	62948	2	59334	2	1	NA	NA	NA	NA	YES	25.2	3.640285	rs992814593	NA	9-136430409-C-T	Inf	20.3247410724532	3	4643	2	62946	2	59332	0	34029	0.00189688920142584	0.000219625718029102	0.00292007484925625	20.3357663565458	18.9781630235813	0.00342237850597342	19.1563987144121	17.888553892538	0.00173260616935135	Inf	51.298912458275
1	212859026	1:212859026:T:C	T	C	0.000645717023871839	3	4646	2323	0	3	1	protein_coding	Transcript	FLVCR1	ENSG00000162769	ENST00000366971	missense_variant	ENSP00000355938.4:p.Cys192Arg	ENST00000366971.9:c.574T>C	likely_pathogenic	deleterious(0)	possibly_damaging(0.898)	NA	2.63e-05	4.41e-05	1.996e-05	3.534e-05	113176	4	102266	3	1&1	NA	NA	NA	NA	YES	28.6	4.191291	rs267606821&CM107710	21070897	1-212859026-T-C	14.642109384849	18.2715626449304	3	4643	4	113172	3	102263	2	34027	0.00189688920142584	0.000219625718029102	0.001902831877001	18.2797109556652	18.9561872629602	0.001485505145086	22.0231748971028	22.0229352858835	0.014355605645397	10.9886172949333	10.2591794982233
17	12998488	17:12998488:C:A	C	A	0.00129142997320741	6	4646	2323	0	6	1	protein_coding	Transcript	ELAC2	ENSG00000006744	ENST00000338034	stop_gained	ENSP00000337445.4:p.Glu482Ter	ENST00000338034.9:c.1444G>T	uncertain_significance&pathogenic	NA	NA	NA	1.314e-05	1.47e-05	3.181e-05	7.033e-05	113748	8	102732	6	1	HC	NA	NA	PERCENTILE:0.582023377670294&GERP_DIST:43.615889108181&BP_DIST:1029&DIST_FROM_LAST_EXON:802&50_BP_RULE:PASS&ANN_ORF:623.852&MAX_ORF:623.852	YES	49	9.372985	rs763770476	NA	17-12998488-C-A	87.8523791297561	18.3624338576342	6	4640	8	113740	6	102726	1	34028	0.00281487575175188	0.000592005743238251	8.32315788323986e-06	18.3833724292135	18.7432452131806	4.82126882122498e-06	22.1372204131395	22.136946449736	1.88200895276735e-05	43.9747197229065	31.7760657975075
8	19954279	8:19954279:C:T	C	T	0.00129142997320741	6	4646	2323	0	6	1	protein_coding	Transcript	LPL	ENSG00000175445	ENST00000650287	missense_variant	ENSP00000497642.1:p.Pro234Leu	ENST00000650287.1:c.701C>T	pathogenic	deleterious(0.01)	probably_damaging(1)	NA	1.315e-05	2.94e-05	3.977e-05	7.034e-05	113736	8	102720	8	1&1	NA	NA	NA	NA	YES	26.4	3.909432	rs118204060&CM910264	1511985&2038366&8099055&16278884&26156051&23212406&24627108&22923419&29748148&30150141&27142713&24366202	8-19954279-C-T	43.926189564878	18.359823332491	6	4640	8	113728	8	102712	1	34028	0.00281487575175188	0.000592005743238251	8.32798788716834e-06	18.381432115223	18.7412677386438	1.45449621218836e-05	16.6007255682003	16.9259461138189	1.88200895276735e-05	43.9747197229065	31.7760657975075
20	44625623	20:44625623:G:A	G	A	0.000215238993405364	1	4646	2323	0	1	1	protein_coding	Transcript	ADA	ENSG00000196839	ENST00000372874	stop_gained	ENSP00000361965.4:p.Arg142Ter	ENST00000372874.9:c.424C>T	pathogenic	NA	NA	NA	1.314e-05	2.94e-05	1.977e-05	1.15e-05	86982	1	80628	1	1&1&1	HC	NA	NA	PERCENTILE:0.388278388278388&GERP_DIST:25.6490545257926&BP_DIST:661&DIST_FROM_LAST_EXON:648&50_BP_RULE:PASS&ANN_ORF:634.202&MAX_ORF:634.202	YES	37	7.126764	rs780014431&CM950014&COSV105925257	25525159&16825284&8589684&26376800&22409989&9806422&26255240&32307643	20-44625623-G-A	7.32105419746138	18.7164342091621	1	4645	1	86981	1	80627	1	34028	0.00121827457158155	3.79959641832691e-05	0.098839575129405	18.7159009316684	18.7238187493273	0.105998576234255	17.3545925628723	17.3560434829405	0.225830253511535	7.32341081156559	7.32504574319234
4	83284793	4:83284793:AT:A	AT	A	0.000217296998016536	1	4602	2301	0	1	1	protein_coding	Transcript	COQ2	ENSG00000173085	ENST00000311469	frameshift_variant	ENSP00000310873.4:p.Ile41SerfsTer131	ENST00000311469.9:c.121del	likely_pathogenic	NA	NA	NA	1.972e-05	4.411e-05	5.358e-06	1.172e-05	85330	1	80678	1	1	HC	NA	PHYLOCSF_WEAK	PERCENTILE:0.0955766192733017&GERP_DIST:-82.2300589799882&BP_DIST:1139&DIST_FROM_LAST_EXON:975&50_BP_RULE:PASS&ANN_ORF:-1068.58&MAX_ORF:-1068.58	NA	12.95	1.079442	rs1418018696	NA	4-83284793-AT-A	4.92625250547577	18.5406994894655	1	4601	1	85329	1	80677	2	34027	0.00122991254070646	3.83592556462078e-05	0.0997259598976957	18.5372910501404	18.5438443985657	0.105015377788658	17.5309859291499	17.5328697163968	0.316505305353595	3.6975852931412	4.43692274258394
15	84840690	15:84840690:AC:A	AC	A	0.000647388980723917	3	4634	2317	0	3	1	protein_coding	Transcript	ALPK3	ENSG00000136383	ENST00000258888	frameshift_variant	ENSP00000258888.6:p.Gln473SerfsTer30	ENST00000258888.6:c.1412del	likely_pathogenic&pathogenic	NA	NA	NA	6.588e-06	1.472e-05	2.051e-05	3.627e-05	110288	4	99428	4	1	HC	NA	NA	PERCENTILE:0.275889019148105&GERP_DIST:-2271.94097068906&BP_DIST:3697&DIST_FROM_LAST_EXON:3352&50_BP_RULE:PASS&ANN_ORF:1882.74&MAX_ORF:1882.74	YES	15.17	1.410486	rs769139957	26846950&27106955&28630369&21441111&33191771&34263907	15-84840690-AC-A	43.9802296687444	17.8491585531822	3	4631	4	110284	4	99424	1	34028	0.00190179669983318	0.000220194512690198	0.00202914159173907	17.8592805766572	18.5203137932275	0.00269789877955136	16.1069807712124	16.6965705854835	0.00626485794991042	22.0398804571974	17.1434380510274
21	33582064	21:33582064:T:C	T	C	0.00172190996818244	8	4646	2323	0	8	1	protein_coding	Transcript	DONSON	ENSG00000159147	ENST00000303071	splice_polypyrimidine_tract_variant&intron_variant	NA	ENST00000303071.10:c.1047-9A>G	conflicting_interpretations_of_pathogenicity&pathogenic	NA	NA	NA	3.942e-05	8.82e-05	4.773e-05	9.674e-05	113710	11	102694	9	1&1	NA	NA	NA	NA	YES	19.1	1.979158	rs779149681&CS174815	28191891&28630177&34645488	21-33582064-T-C	19.522788754903	17.7993587779868	8	4638	11	113699	9	102685	3	34026	0.00339434116287703	0.000872784715803219	2.87091003295792e-07	17.8275095627549	18.1176589133481	2.09430260181421e-07	19.6781434371508	19.8073730731918	5.07819658829035e-06	19.5598699200654	17.8151957991346
2	15356391	2:15356391:T:TC	T	TC	0.000645717023871839	3	4646	2323	0	3	1	protein_coding	Transcript	NBAS	ENSG00000151779	ENST00000281513	frameshift_variant	ENSP00000281513.5:p.Gln1282ThrfsTer15	ENST00000281513.10:c.3842dup	pathogenic	NA	NA	NA	NA	NA	7.967e-06	0	113410	0	102396	0	1	HC	NA	NA	PERCENTILE:0.53991006183249&GERP_DIST:-354.450199305854&BP_DIST:3255&DIST_FROM_LAST_EXON:2980&50_BP_RULE:PASS&ANN_ORF:656.672&MAX_ORF:656.672	YES	27.7	4.40264	rs1176007591	26073778&28031453&26541327&27789416	2-15356391-T-TC	NA	Inf	3	4643	0	113410	0	102396	NA	NA	0.00189688920142584	0.000219625718029102	6.09121569179667e-05	Inf	170.96446645849	8.17159175862801e-05	Inf	154.361042317218	NA	NA	NA
11	89178520	11:89178520:TG:T	TG	T	0.00107619003392756	5	4646	2323	0	5	1	protein_coding	Transcript	TYR	ENSG00000077498	ENST00000263321	frameshift_variant	ENSP00000263321.4:p.Gly191AspfsTer35	ENST00000263321.6:c.568del	pathogenic	NA	NA	NA	1.971e-05	4.41e-05	2.784e-05	6.154e-05	113748	7	102732	7	1&1&1	HC	NA	NA	PERCENTILE:0.357232704402516&GERP_DIST:3343.59845695496&BP_DIST:1018&DIST_FROM_LAST_EXON:795&50_BP_RULE:PASS&ANN_ORF:4317.58&MAX_ORF:4317.58	YES	34	5.065107	rs61754361&COSV54469089&COSV99633279	25741868&1905879	11-89178520-TG-T	24.4034021298766	17.4876508600513	5	4641	7	113741	7	102725	2	34027	0.00251698845113395	0.000459770852011119	5.8331396751061e-05	17.5042864089615	17.9705770404682	9.27884713717797e-05	15.8134668294159	16.2301052102409	0.000424879362715572	18.325573797836	16.1285144888506
1	11999027	1:11999027:C:T	C	T	0.000430477986810729	2	4646	2323	0	2	1	protein_coding	Transcript	MFN2	ENSG00000116688	ENST00000235329	missense_variant	ENSP00000235329.5:p.Arg250Trp	ENST00000235329.10:c.748C>T	uncertain_significance&pathogenic	deleterious(0)	probably_damaging(0.923)	NA	1.315e-05	2.94e-05	1.193e-05	2.637e-05	113770	3	102754	3	1&1	NA	NA	NA	NA	YES	28.4	4.176107	rs373107074&CM062866	16714318&26306937&28660751&26686600&27862672	1-11999027-C-T	14.6421083949228	16.3245349567967	2	4644	3	113767	3	102751	1	34028	0.00156833224071703	0.000118060486892846	0.0142182888259481	16.3304869657945	17.4965012380235	0.0171432524619654	14.7446608283234	15.8023314827061	0.0398197220200341	14.6527059455892	12.2110381454767
5	140695521	5:140695521:G:A	G	A	0.000430477986810729	2	4646	2323	0	2	1	protein_coding	Transcript	HARS2	ENSG00000112855	ENST00000230771	missense_variant	ENSP00000230771.3:p.Arg138His	ENST00000230771.9:c.413G>A	likely_pathogenic	deleterious_low_confidence(0)	probably_damaging(1)	NA	1.316e-05	2.941e-05	2.783e-05	2.637e-05	113768	3	102752	3	1&1	NA	NA	NA	NA	YES	32	4.475185	rs1432653451&COSV51226858	NA	5-140695521-G-A	14.6371297793515	16.3245349567967	2	4644	3	113765	3	102749	1	34028	0.00156833224071703	0.000118060486892846	0.0142187499133484	16.3301998500329	17.496193654553	0.017143862752349	14.7443759938839	15.8020238992357	0.0398197220200341	14.6527059455892	12.2110381454767
8	102224076	8:102224076:G:A	G	A	0.000430477986810729	2	4646	2323	0	2	1	protein_coding	Transcript	RRM2B	ENSG00000048392	ENST00000251810	stop_gained	ENSP00000251810.3:p.Arg174Ter	ENST00000251810.8:c.520C>T	pathogenic	NA	NA	NA	NA	NA	1.193e-05	2.638e-05	113732	3	102716	3	1&1	HC	NA	NA	PERCENTILE:0.492424242424242&GERP_DIST:530.69159617424&BP_DIST:532&DIST_FROM_LAST_EXON:380&50_BP_RULE:PASS&ANN_ORF:496.466&MAX_ORF:496.466	YES	36	6.862968	rs863224191&COSV52567850	17486094&12859174&8130196	8-102224076-G-A	NA	16.3183467327797	2	4644	3	113729	3	102713	NA	NA	0.00156833224071703	0.000118060486892846	0.0142270533200823	16.3250317691954	17.4906571520846	0.0171548535484102	14.7392488284377	15.7964873967673	NA	NA	NA
6	49619284	6:49619284:C:T	C	T	0.000430477986810729	2	4646	2323	0	2	1	protein_coding	Transcript	RHAG	ENSG00000112077	ENST00000371175	missense_variant	ENSP00000360217.4:p.Ser79Asn	ENST00000371175.10:c.236G>A	pathogenic	deleterious_low_confidence(0)	probably_damaging(0.938)	NA	NA	NA	1.193e-05	2.638e-05	113722	3	102706	3	1&1	NA	NA	NA	NA	YES	24.6	3.480936	rs121918586&CM961249	8563755	6-49619284-C-T	NA	16.3183467327797	2	4644	3	113719	3	102703	NA	NA	0.00156833224071703	0.000118060486892846	0.014229361111673	16.3235961921468	17.4891192347323	0.0171579084210506	14.7378245669812	15.794949479415	NA	NA	NA
1	75740014	1:75740014:A:C	A	C	0.000430662999860942	2	4644	2322	0	2	1	nonsense_mediated_decay	Transcript	ACADM	ENSG00000117054	ENST00000530953	stop_lost&NMD_transcript_variant	ENSP00000431372.1:p.Ter51CysextTer14	ENST00000530953.6:c.153A>C	conflicting_interpretations_of_pathogenicity&likely_pathogenic	NA	NA	NA	1.314e-05	1.47e-05	1.592e-05	2.64e-05	113640	3	102648	2	1&1&1	NA	NA	NA	NA	NA	28.1	4.136285	rs745844469&CM107869&CM144755	25741868&21083904&23829193	1-75740014-A-C	29.2968027116287	16.3129924189751	2	4642	3	113637	2	102646	1	34028	0.00156900706004833	0.000118111334623364	0.0142369934658798	16.3188525322226	17.4840372336334	0.0106007685765271	22.110442557414	22.1101777059774	0.0397908701231915	14.659018083869	12.2162986896428
7	143341952	7:143341952:G:A	G	A	0.000430477986810729	2	4646	2323	0	2	1	protein_coding	Transcript	CLCN1	ENSG00000188037	ENST00000343257	missense_variant	ENSP00000339867.2:p.Val536Ile	ENST00000343257.7:c.1606G>A	pathogenic&likely_pathogenic	deleterious_low_confidence(0)	probably_damaging(0.999)	NA	2.628e-05	2.94e-05	2.387e-05	2.639e-05	113684	3	102676	3	1&1&1&1&1	NA	NA	NA	NA	YES	28	4.124185	rs777685454&CM1212567&CM124359&COSV58368894&COSV58370113	24304580&29405036&23152584	7-143341952-G-A	14.6421083949228	16.3121631985877	2	4644	3	113681	3	102673	1	34028	0.00156833224071703	0.000118060486892846	0.0142381358383771	16.3181410031513	17.4832751487935	0.0171670779313767	14.733551655655	15.790335727358	0.0398197220200341	14.6527059455892	12.2110381454767
15	64156910	15:64156910:C:A	C	A	0.000430477986810729	2	4646	2323	0	2	1	protein_coding	Transcript	PPIB	ENSG00000166794	ENST00000300026	splice_acceptor_variant	NA	ENST00000300026.4:c.344-1G>T	likely_pathogenic	NA	NA	NA	NA	NA	1.989e-05	2.639e-05	113672	3	102660	2	1&1	HC	NA	NA	INTRON_SIZE:3194	YES	35	5.930421	rs748284900&COSV100254795	19781681&16199547&24968150&19997487	15-64156910-C-A	NA	16.3121631985877	2	4644	3	113669	2	102658	NA	NA	0.00156833224071703	0.000118060486892846	0.0142409084895654	16.3164183131301	17.4814296479707	0.0106069454085434	22.103503133642	22.1032403918613	NA	NA	NA
7	80664453	7:80664453:TAACATAAGTA:T	TAACATAAGTA	T	0.000431964988820255	2	4630	2315	0	2	1	protein_coding	Transcript	CD36	ENSG00000135218	ENST00000447544	frameshift_variant	ENSP00000415743.2:p.Asn220LysfsTer4	ENST00000447544.7:c.658_667del	uncertain_significance&likely_pathogenic	NA	NA	NA	5.917e-05	7.356e-05	3.19e-05	2.65e-05	113218	3	102234	3	1	HC	NA	NA	PERCENTILE:0.470049330514447&GERP_DIST:-6301.97937796591&BP_DIST:3644&DIST_FROM_LAST_EXON:3480&50_BP_RULE:PASS&ANN_ORF:395.424&MAX_ORF:395.424	YES	26.1	4.091227	rs778808650	NA	7-80664453-TAACATAAGTA-T	5.87228097906817	16.3005656158587	2	4628	3	113215	3	102231	3	34026	0.00157374710465554	0.000118468498829901	0.0142554117262597	16.3074283322122	17.4717974042809	0.0171942243175453	14.7209321155859	15.7767095171222	0.112055936850893	4.90125849830308	5.25108412166854
2	233772413	2:233772413:T:G	T	G	0.000430477986810729	2	4646	2323	0	2	1	protein_coding	Transcript	UGT1A6	ENSG00000167165	ENST00000305139	missense_variant	ENSP00000303174.6:p.Tyr485Asp	ENST00000305139.11:c.1453T>G	pathogenic/likely_pathogenic&likely_pathogenic&pathogenic	deleterious(0)	probably_damaging(1)	0	0.000138	4.41e-05	0.000223	2.644e-05	113460	3	102444	3	1&1&1&1	NA	NA	NA	NA	YES	27	4.007881	rs34993780&CM086742&CM930724&COSV105895892	24944790&18414213&25110414&29193749&26858644&18547414&19572200&24339312&15304120&22888291&29607327&11061796&12181437&18004206&23875061&11983459&23997956&29137095&15304109&31467903&26250421&12485959&31858773&9630669&24749086&22169899&21319362&21297505&18419642	2-233772413-T-G	9.76140559661517	16.2813156887568	2	4644	3	113457	3	102441	2	34027	0.00156833224071703	0.000118060486892846	0.0142900257231177	16.285984218963	17.4488258001015	0.017238237428617	14.7005014551715	15.7546560447842	0.0733330747860414	7.32803243661425	7.32640757885671
2	233772413	2:233772413:T:G	T	G	0.000430477986810729	2	4646	2323	0	2	1	protein_coding	Transcript	UGT1A1	ENSG00000241635	ENST00000305208	missense_variant	ENSP00000304845.5:p.Tyr486Asp	ENST00000305208.10:c.1456T>G	pathogenic/likely_pathogenic&likely_pathogenic&pathogenic	deleterious(0)	probably_damaging(1)	0	0.000138	4.41e-05	0.000223	2.644e-05	113460	3	102444	3	1&1&1&1	NA	NA	NA	NA	YES	27	4.007881	rs34993780&CM086742&CM930724&COSV105895892	24944790&18414213&25110414&29193749&26858644&18547414&19572200&24339312&15304120&22888291&29607327&11061796&12181437&18004206&23875061&11983459&23997956&29137095&15304109&31467903&26250421&12485959&31858773&9630669&24749086&22169899&21319362&21297505&18419642	2-233772413-T-G	9.76140559661517	16.2813156887568	2	4644	3	113457	3	102441	2	34027	0.00156833224071703	0.000118060486892846	0.0142900257231177	16.285984218963	17.4488258001015	0.017238237428617	14.7005014551715	15.7546560447842	0.0733330747860414	7.32803243661425	7.32640757885671
2	233772413	2:233772413:T:G	T	G	0.000430477986810729	2	4646	2323	0	2	1	protein_coding	Transcript	UGT1A10	ENSG00000242515	ENST00000344644	missense_variant	ENSP00000343838.5:p.Tyr483Asp	ENST00000344644.10:c.1447T>G	pathogenic/likely_pathogenic&likely_pathogenic&pathogenic	deleterious_low_confidence(0)	probably_damaging(0.999)	0	0.000138	4.41e-05	0.000223	2.644e-05	113460	3	102444	3	1&1&1&1	NA	NA	NA	NA	YES	27	4.007881	rs34993780&CM086742&CM930724&COSV105895892	24944790&18414213&25110414&29193749&26858644&18547414&19572200&24339312&15304120&22888291&29607327&11061796&12181437&18004206&23875061&11983459&23997956&29137095&15304109&31467903&26250421&12485959&31858773&9630669&24749086&22169899&21319362&21297505&18419642	2-233772413-T-G	9.76140559661517	16.2813156887568	2	4644	3	113457	3	102441	2	34027	0.00156833224071703	0.000118060486892846	0.0142900257231177	16.285984218963	17.4488258001015	0.017238237428617	14.7005014551715	15.7546560447842	0.0733330747860414	7.32803243661425	7.32640757885671
2	233772413	2:233772413:T:G	T	G	0.000430477986810729	2	4646	2323	0	2	1	protein_coding	Transcript	UGT1A9	ENSG00000241119	ENST00000354728	missense_variant	ENSP00000346768.4:p.Tyr483Asp	ENST00000354728.5:c.1447T>G	pathogenic/likely_pathogenic&likely_pathogenic&pathogenic	deleterious_low_confidence(0)	probably_damaging(0.999)	0	0.000138	4.41e-05	0.000223	2.644e-05	113460	3	102444	3	1&1&1&1	NA	NA	NA	NA	YES	27	4.007881	rs34993780&CM086742&CM930724&COSV105895892	24944790&18414213&25110414&29193749&26858644&18547414&19572200&24339312&15304120&22888291&29607327&11061796&12181437&18004206&23875061&11983459&23997956&29137095&15304109&31467903&26250421&12485959&31858773&9630669&24749086&22169899&21319362&21297505&18419642	2-233772413-T-G	9.76140559661517	16.2813156887568	2	4644	3	113457	3	102441	2	34027	0.00156833224071703	0.000118060486892846	0.0142900257231177	16.285984218963	17.4488258001015	0.017238237428617	14.7005014551715	15.7546560447842	0.0733330747860414	7.32803243661425	7.32640757885671
2	233772413	2:233772413:T:G	T	G	0.000430477986810729	2	4646	2323	0	2	1	protein_coding	Transcript	UGT1A4	ENSG00000244474	ENST00000373409	missense_variant	ENSP00000362508.4:p.Tyr487Asp	ENST00000373409.8:c.1459T>G	pathogenic/likely_pathogenic&likely_pathogenic&pathogenic	deleterious_low_confidence(0)	probably_damaging(0.999)	0	0.000138	4.41e-05	0.000223	2.644e-05	113460	3	102444	3	1&1&1&1	NA	NA	NA	NA	YES	27	4.007881	rs34993780&CM086742&CM930724&COSV105895892	24944790&18414213&25110414&29193749&26858644&18547414&19572200&24339312&15304120&22888291&29607327&11061796&12181437&18004206&23875061&11983459&23997956&29137095&15304109&31467903&26250421&12485959&31858773&9630669&24749086&22169899&21319362&21297505&18419642	2-233772413-T-G	9.76140559661517	16.2813156887568	2	4644	3	113457	3	102441	2	34027	0.00156833224071703	0.000118060486892846	0.0142900257231177	16.285984218963	17.4488258001015	0.017238237428617	14.7005014551715	15.7546560447842	0.0733330747860414	7.32803243661425	7.32640757885671
2	233772413	2:233772413:T:G	T	G	0.000430477986810729	2	4646	2323	0	2	1	protein_coding	Transcript	UGT1A5	ENSG00000288705	ENST00000373414	missense_variant	ENSP00000362513.3:p.Tyr487Asp	ENST00000373414.4:c.1459T>G	pathogenic/likely_pathogenic&likely_pathogenic&pathogenic	deleterious_low_confidence(0)	probably_damaging(1)	0	0.000138	4.41e-05	0.000223	2.644e-05	113460	3	102444	3	1&1&1&1	NA	NA	NA	NA	YES	27	4.007881	rs34993780&CM086742&CM930724&COSV105895892	24944790&18414213&25110414&29193749&26858644&18547414&19572200&24339312&15304120&22888291&29607327&11061796&12181437&18004206&23875061&11983459&23997956&29137095&15304109&31467903&26250421&12485959&31858773&9630669&24749086&22169899&21319362&21297505&18419642	2-233772413-T-G	9.76140559661517	16.2813156887568	2	4644	3	113457	3	102441	2	34027	0.00156833224071703	0.000118060486892846	0.0142900257231177	16.285984218963	17.4488258001015	0.017238237428617	14.7005014551715	15.7546560447842	0.0733330747860414	7.32803243661425	7.32640757885671
2	233772413	2:233772413:T:G	T	G	0.000430477986810729	2	4646	2323	0	2	1	protein_coding	Transcript	UGT1A7	ENSG00000244122	ENST00000373426	missense_variant	ENSP00000362525.3:p.Tyr483Asp	ENST00000373426.4:c.1447T>G	pathogenic/likely_pathogenic&likely_pathogenic&pathogenic	deleterious_low_confidence(0)	probably_damaging(1)	0	0.000138	4.41e-05	0.000223	2.644e-05	113460	3	102444	3	1&1&1&1	NA	NA	NA	NA	YES	27	4.007881	rs34993780&CM086742&CM930724&COSV105895892	24944790&18414213&25110414&29193749&26858644&18547414&19572200&24339312&15304120&22888291&29607327&11061796&12181437&18004206&23875061&11983459&23997956&29137095&15304109&31467903&26250421&12485959&31858773&9630669&24749086&22169899&21319362&21297505&18419642	2-233772413-T-G	9.76140559661517	16.2813156887568	2	4644	3	113457	3	102441	2	34027	0.00156833224071703	0.000118060486892846	0.0142900257231177	16.285984218963	17.4488258001015	0.017238237428617	14.7005014551715	15.7546560447842	0.0733330747860414	7.32803243661425	7.32640757885671
2	233772413	2:233772413:T:G	T	G	0.000430477986810729	2	4646	2323	0	2	1	protein_coding	Transcript	UGT1A8	ENSG00000242366	ENST00000373450	missense_variant	ENSP00000362549.4:p.Tyr483Asp	ENST00000373450.5:c.1447T>G	pathogenic/likely_pathogenic&likely_pathogenic&pathogenic	deleterious_low_confidence(0)	probably_damaging(0.999)	0	0.000138	4.41e-05	0.000223	2.644e-05	113460	3	102444	3	1&1&1&1	NA	NA	NA	NA	YES	27	4.007881	rs34993780&CM086742&CM930724&COSV105895892	24944790&18414213&25110414&29193749&26858644&18547414&19572200&24339312&15304120&22888291&29607327&11061796&12181437&18004206&23875061&11983459&23997956&29137095&15304109&31467903&26250421&12485959&31858773&9630669&24749086&22169899&21319362&21297505&18419642	2-233772413-T-G	9.76140559661517	16.2813156887568	2	4644	3	113457	3	102441	2	34027	0.00156833224071703	0.000118060486892846	0.0142900257231177	16.285984218963	17.4488258001015	0.017238237428617	14.7005014551715	15.7546560447842	0.0733330747860414	7.32803243661425	7.32640757885671
2	233772413	2:233772413:T:G	T	G	0.000430477986810729	2	4646	2323	0	2	1	protein_coding	Transcript	UGT1A3	ENSG00000288702	ENST00000482026	missense_variant	ENSP00000418532.1:p.Tyr487Asp	ENST00000482026.6:c.1459T>G	pathogenic/likely_pathogenic&likely_pathogenic&pathogenic	deleterious_low_confidence(0)	probably_damaging(0.999)	0	0.000138	4.41e-05	0.000223	2.644e-05	113460	3	102444	3	1&1&1&1	NA	NA	NA	NA	YES	27	4.007881	rs34993780&CM086742&CM930724&COSV105895892	24944790&18414213&25110414&29193749&26858644&18547414&19572200&24339312&15304120&22888291&29607327&11061796&12181437&18004206&23875061&11983459&23997956&29137095&15304109&31467903&26250421&12485959&31858773&9630669&24749086&22169899&21319362&21297505&18419642	2-233772413-T-G	9.76140559661517	16.2813156887568	2	4644	3	113457	3	102441	2	34027	0.00156833224071703	0.000118060486892846	0.0142900257231177	16.285984218963	17.4488258001015	0.017238237428617	14.7005014551715	15.7546560447842	0.0733330747860414	7.32803243661425	7.32640757885671
3	148741535	3:148741535:G:A	G	A	0.000430662999860942	2	4644	2322	0	2	1	protein_coding	Transcript	AGTR1	ENSG00000144891	ENST00000349243	missense_variant	ENSP00000273430.3:p.Arg167Gln	ENST00000349243.8:c.500G>A	uncertain_significance&likely_pathogenic	deleterious(0)	probably_damaging(0.998)	0.001	7.23e-05	1.47e-05	2.789e-05	2.647e-05	113344	3	102336	3	1&1	NA	NA	NA	NA	YES	29	4.234359	rs200184769&COSV62557211	NA	3-148741535-G-A	29.2968027116287	16.2698526581391	2	4642	3	113341	3	102333	1	34028	0.00156900706004833	0.000118111334623364	0.0143056438428714	16.276341368865	17.4384952688668	0.0172579218569084	14.6913945345576	15.7448265251173	0.0397908701231915	14.659018083869	12.2162986896428
3	136327178	3:136327178:AT:A	AT	A	0.000430477986810729	2	4646	2323	0	2	1	protein_coding	Transcript	PCCB	ENSG00000114054	ENST00000251654	frameshift_variant	ENSP00000251654.4:p.Ile408ThrfsTer35	ENST00000251654.9:c.1223del	pathogenic	NA	NA	NA	0.00023	0.0003087	2.39e-05	2.646e-05	113378	3	102378	3	1	HC	NA	NA	PERCENTILE:0.754938271604938&GERP_DIST:454.434167534113&BP_DIST:394&DIST_FROM_LAST_EXON:273&50_BP_RULE:PASS&ANN_ORF:740.029&MAX_ORF:740.029	YES	34	5.08684	rs758309460	NA	3-136327178-AT-A	1.39448651380217	16.2690093276919	2	4644	3	113375	3	102375	11	34018	0.00156833224071703	0.000118060486892846	0.0143090920129963	16.2742125887174	17.4362148778125	0.0172585618379412	14.691097217517	15.7445057902588	0.474381536944696	1.33183149917613	1.59227604412887
