## Supplementary Data 1 for "Frequency enrichment of coding variants in a French-Canadian founder population and its implication for inflammatory bowel diseases" (part 2 of 3)

### Sheet: Table_S12_ClinVar_PLP_variants (continued)
CHROM	POS	ID	REF	ALT	AF	AC	AN	NS	AC_Hom	AC_Het	HWE	BIOTYPE	Feature_type	SYMBOL	Gene	Feature	Consequence	HGVSp	HGVSc	CLIN_SIG	SIFT	PolyPhen	EUR_AF	gnomADg_AF	gnomADg_NFE_AF	gnomADe_AF	gnomADe_NFE_AF	gnomad_exomes_AN_nfe	gnomad_exomes_AC_nfe	gnomad_exomes_non_cancer_AN_nfe	gnomad_exomes_non_cancer_AC_nfe	PHENO	LoF	LoF_filter	LoF_flags	LoF_info	CANONICAL	CADD_PHRED	CADD_RAW	Existing_variation	PUBMED	VAR	AF_gnomADg_NFE_Ratio	AF_gnomADe_NFE_Ratio	AC_ALT	AC_REF	gnomad_exomes_AC_nfe_ALT	gnomad_exomes_AC_nfe_REF	gnomad_exomes_non_cancer_AC_nfe_ALT	gnomad_exomes_non_cancer_AC_nfe_REF	gnomADg_NFE_AC_ALT	gnomADg_NFE_AC_REF	AF.upr95ci.wilson	AF.lwr95ci.wilson	gnomADe_fisher.p	gnomADe_fisher.OR.MLE	gnomADe_bias.corrOR	gnomADe_noncancer_fisher.p	gnomADe_non_cancer_fisher.OR.MLE	gnomADe_non_cancer_bias.corrOR	gnomADg_fisher.p	gnomADg_fisher.OR.MLE	gnomADg_bias.corrOR
11	94429909	11:94429909:A:T	A	T	0.000430477986810729	2	4646	2323	0	2	1	protein_coding	Transcript	MRE11	ENSG00000020922	ENST00000323929	splice_donor_variant	NA	ENST00000323929.8:c.2070+2T>A	uncertain_significance&likely_pathogenic	NA	NA	NA	6.57e-06	1.47e-05	1.197e-05	2.65e-05	113188	3	102236	3	1&1	HC	NA	NA	INTRON_SIZE:9729	YES	28.1	4.134547	rs786202801&COSV105906037	26898890&24894818&9845372	11-94429909-A-T	29.2842167898455	16.2444523324803	2	4644	3	113185	3	102233	1	34028	0.00156833224071703	0.000118060486892846	0.0143534167848487	16.2469369585099	17.4069944481184	0.0173024120261372	14.6708608762063	15.7226673638559	0.0398197220200341	14.6527059455892	12.2110381454767
4	78252452	4:78252452:C:T	C	T	0.00150731997564435	7	4644	2322	0	7	1	protein_coding	Transcript	FRAS1	ENSG00000138759	ENST00000512123	stop_gained	ENSP00000422834.2:p.Arg124Ter	ENST00000512123.4:c.370C>T	pathogenic	NA	NA	NA	4.607e-05	7.353e-05	5.22e-05	8.863e-05	112826	10	101898	9	1&1&1	HC	NA	NA	PERCENTILE:0.0307334496220616&GERP_DIST:5952.82480089847&BP_DIST:11600&DIST_FROM_LAST_EXON:11007&50_BP_RULE:PASS&ANN_ORF:783.367&MAX_ORF:783.367	YES	35	6.10441	rs377046630&CM118795&COSV53603672	18671281&12766769&29261186&22029163	4-78252452-C-T	20.4993876736618	17.0068822706121	7	4637	10	112816	9	101889	3	34026	0.00310830931914322	0.000730345458298583	2.05815433552823e-06	17.0293338589755	17.3764343473238	2.4030741327593e-06	17.088642052545	17.345353950915	3.08809498263382e-05	17.1172337388252	15.7226800154024
10	69898721	10:69898721:C:T	C	T	0.000430849002441391	2	4642	2321	0	2	1	protein_coding	Transcript	COL13A1	ENSG00000197467	ENST00000645393	stop_gained	ENSP00000496051.1:p.Arg237Ter	ENST00000645393.2:c.709C>T	likely_pathogenic	NA	NA	NA	1.971e-05	1.47e-05	1.207e-05	2.66e-05	112776	3	101902	3	1&1	HC	NA	NA	PERCENTILE:0.324188385916781&GERP_DIST:1738.03081838712&BP_DIST:1451&DIST_FROM_LAST_EXON:1449&50_BP_RULE:PASS&ANN_ORF:314.139&MAX_ORF:314.139	YES	40	7.958442	rs769673346&COSV62576189	NA	10-69898721-C-T	29.309455948394	16.1973309188493	2	4640	3	112773	3	101899	1	34028	0.0015696824603498	0.000118162226172196	0.0144273129910567	16.2017473054101	17.3585820493481	0.017378830986748	14.6357708638866	15.6848092108301	0.0397620246838806	14.6653356627956	12.2215637682721
22	50108849	22:50108849:G:A	G	A	0.000430477986810729	2	4646	2323	0	2	1	protein_coding	Transcript	MOV10L1	ENSG00000073146	ENST00000262794	splice_donor_5th_base_variant&intron_variant	NA	ENST00000262794.10:c.743+5G>A	pathogenic	NA	NA	NA	2.628e-05	1.47e-05	1.598e-05	2.659e-05	112810	3	101824	3	1	NA	NA	NA	NA	YES	12.78	1.100544	rs367878826	NA	22-50108849-G-A	29.2842167898455	16.189469229437	2	4644	3	112807	3	101821	1	34028	0.00156833224071703	0.000118060486892846	0.0144422138759539	16.1926731984608	17.3488611722006	0.017430588437087	14.6121245871736	15.6593051689402	0.0398197220200341	14.6527059455892	12.2110381454767
8	37772802	8:37772802:GCAGA:G	GCAGA	G	0.00193715002387762	9	4646	2323	0	9	1	protein_coding	Transcript	PLPBP	ENSG00000147471	ENST00000328195	frameshift_variant	ENSP00000333551.3:p.Asp124LysfsTer2	ENST00000328195.8:c.368_371del	pathogenic	NA	NA	NA	6.57e-06	1.47e-05	7.158e-05	0.0001143	113754	13	102740	13	1	HC	NA	NA	PERCENTILE:0.448067632850242&GERP_DIST:59.1352782964706&BP_DIST:457&DIST_FROM_LAST_EXON:326&50_BP_RULE:PASS&ANN_ORF:786.932&MAX_ORF:786.932	YES	34	5.059389	rs755595256	NA	8-37772802-GCAGA-G	131.778913188954	16.9479442159022	9	4637	13	113741	13	102727	1	34028	0.00367775306701625	0.00101949500350906	6.83728262687369e-08	16.9803100572087	17.2593670759709	1.56833182840705e-07	15.3427220128965	15.588080263552	4.61609724470664e-08	66.0607688079073	46.4719856244385
9	136677537	9:136677537:G:A	G	A	0.000430477986810729	2	4646	2323	0	2	1	protein_coding	Transcript	AGPAT2	ENSG00000169692	ENST00000371696	stop_gained	ENSP00000360761.2:p.Arg68Ter	ENST00000371696.7:c.202C>T	pathogenic	NA	NA	NA	1.314e-05	0	1.621e-05	2.715e-05	110484	3	101038	3	1&1&1	HC	NA	NA	PERCENTILE:0.241338112305854&GERP_DIST:-424.513178761303&BP_DIST:631&DIST_FROM_LAST_EXON:456&50_BP_RULE:PASS&ANN_ORF:524.273&MAX_ORF:524.273	YES	36	6.761174	rs104894093&CM020918&COSV58248040	11967537	9-136677537-G-A	Inf	15.855542792292	2	4644	3	110481	3	101035	0	34029	0.00156833224071703	0.000118060486892846	0.0150071916853503	15.8587735442148	16.9911415960506	0.0176790978939212	14.4999825947841	15.5384248650478	0.0144283114529123	Inf	36.6341909785768
9	120460571	9:120460571:C:T	C	T	0.000860955973621458	4	4646	2323	0	4	1	protein_coding	Transcript	CDK5RAP2	ENSG00000136861	ENST00000349780	splice_donor_variant	NA	ENST00000349780.9:c.2202+1G>A	likely_pathogenic	NA	NA	NA	2.629e-05	5.88e-05	2.387e-05	5.277e-05	113696	6	102682	4	1	HC	NA	NA	INTRON_SIZE:1949	YES	33	4.819128	rs755591966	15793586&26436113&16199547&20460369	9-120460571-C-T	14.6421083949228	16.3152543797889	4	4642	6	113690	4	102678	2	34027	0.00221177892901022	0.00033485818228978	0.000411760468320302	16.3264646753349	16.9539704237604	0.000213300292017149	22.1173379226686	22.117070543888	0.00255096092989177	14.6585875990348	13.1932148626817
7	117534366	7:117534366:G:T	G	T	0.000860955973621458	4	4646	2323	0	4	1	protein_coding	Transcript	CFTR	ENSG00000001626	ENST00000003084	splice_donor_variant	NA	ENST00000003084.11:c.579+1G>T	pathogenic	NA	NA	NA	3.945e-05	2.94e-05	4.8e-05	5.303e-05	113144	6	102244	6	1&1&1	HC	NA	NA	INTRON_SIZE:882	YES	35	5.921035	rs77188391&CS001826&CS910420	25087612&15994263&23974870&30996306&11280952&21416780&21520337&15371902&15371903&15905293&17329263&23951356&1695717&10794365&25910067&25033378&20880762&15287992&1710599&12767731&7689008&9725922&16199547&28978796&22148899&28546993&20512161&33613790&10386624&7691345&18703181&27738188&31019283&33718573&35573065	7-117534366-G-T	29.2842167898455	16.2352625612193	4	4642	6	113138	6	102238	1	34028	0.00221177892901022	0.00033485818228978	0.00041915418106876	16.2471872655487	16.8716540325587	0.000605983567709241	14.6778514606183	15.2462035541195	0.000940211659780064	29.3032977651859	21.989337641357
17	46010389	17:46010389:C:T	C	T	0.000215238993405364	1	4646	2323	0	1	1	protein_coding	Transcript	MAPT	ENSG00000186868	ENST00000262410	missense_variant	ENSP00000262410.6:p.Pro693Leu	ENST00000262410.10:c.2078C>T	pathogenic	deleterious_low_confidence(0)	probably_damaging(0.964)	NA	NA	NA	5.353e-06	1.276e-05	78354	1	72554	1	1&1	NA	NA	NA	NA	YES	28.6	4.194711	rs63751273&CM981235	27632209&9029063&9641683&10514099&9629852&9789048&19458322&28268100&30723775&26220942&30907729&10767321&11255441&11402146&10561502&11756436&10218629&25151619&24150109&24218087&17526496&11013246&22022446&23659495&26269332&10932182&10100642&10443890&25592136&23047372&10318930&15831501&10865093&22723997&11738505&11081811&8673924&10076890&10360762&10214944&10100846&11102510&10359094&10627302&25004446&25319522&26519432&10219785&27439681&10821687&32716361&32591533&35317195&26146790&29729423&18948254&28934750&29105852&2273997	17-46010389-C-T	NA	16.8682596712668	1	4645	1	78353	1	72553	NA	NA	0.00121827457158155	3.79959641832691e-05	0.108819142108985	16.865901123592	16.8665375094177	0.11674163240188	15.6148794406878	15.6180174362286	NA	NA	NA
5	178989075	5:178989075:A:G	A	G	0.000860955973621458	4	4646	2323	0	4	1	protein_coding	Transcript	GRM6	ENSG00000113262	ENST00000517717	missense_variant	ENSP00000430767.1:p.Ile405Thr	ENST00000517717.3:c.1214T>C	conflicting_interpretations_of_pathogenicity&pathogenic	deleterious_low_confidence(0)	possibly_damaging(0.603)	NA	2.628e-05	5.88e-05	3.193e-05	5.307e-05	113054	6	102330	4	1&1	NA	NA	NA	NA	YES	26.1	3.856942	rs121434304&CM073115	17405131	5-178989075-A-G	14.6421083949228	16.2230256947703	4	4642	6	113048	4	102326	2	34027	0.00221177892901022	0.00033485818228978	0.000420375352788985	16.2342617110115	16.8582328818193	0.00021602017578497	22.0414943027746	22.0412493268713	0.00255096092989177	14.6585875990348	13.1932148626817
19	44708106	19:44708106:A:G	A	G	0.000430477986810729	2	4646	2323	0	2	1	protein_coding	Transcript	CEACAM16	ENSG00000213892	ENST00000587331	missense_variant	ENSP00000466561.1:p.Thr396Ala	ENST00000587331.7:c.1186A>G	likely_pathogenic	deleterious(0.04)	possibly_damaging(0.684)	NA	NA	NA	1.659e-05	2.76e-05	108680	3	98668	3	1	NA	NA	NA	NA	YES	22.8	2.690847	rs755154488	24033266	19-44708106-A-G	NA	15.5970285076351	2	4644	3	108677	3	98665	NA	NA	0.00156833224071703	0.000118060486892846	0.0154684997991998	15.5998149759907	16.7137013056918	0.0184614198911994	14.1612629776665	15.1739384525476	NA	NA	NA
9	34658654	9:34658654:C:T	C	T	0.00129142997320741	6	4646	2323	0	6	1	protein_coding	Transcript	IL11RA	ENSG00000137070	ENST00000441545	missense_variant	ENSP00000394391.3:p.Arg261Cys	ENST00000441545.7:c.781C>T	likely_pathogenic	deleterious(0.01)	probably_damaging(1)	0	5.256e-05	8.818e-05	5.588e-05	7.949e-05	113226	9	102406	9	1&1	NA	NA	NA	NA	YES	29.3	4.266184	rs201638429&COSV99426568	NA	9-34658654-C-T	14.6453841370766	16.2464457567922	6	4640	9	113217	9	102397	3	34026	0.00281487575175188	0.000592005743238251	1.37499576580583e-05	16.2655414138178	16.6931591990428	2.37394194900841e-05	14.7068098085806	15.0978229433081	0.000181923148974134	14.6644743222736	13.6175135068573
7	101157375	7:101157375:A:G	A	G	0.000645717023871839	3	4646	2323	0	3	1	protein_coding	Transcript	AP1S1	ENSG00000106367	ENST00000337619	splice_acceptor_variant	NA	ENST00000337619.11:c.183-2A>G	pathogenic	NA	NA	NA	6.571e-06	1.47e-05	2.212e-05	3.933e-05	76278	3	70504	3	1&1	HC	NA	NA	INTRON_SIZE:604	YES	34	5.689642	rs751430853&CS088076	19057675&23423674	7-101157375-A-G	43.9263281545469	16.417925854865	3	4643	3	76275	3	70501	1	34028	0.00189688920142584	0.000219625718029102	0.00331618007168714	16.4260426403836	16.4262948207171	0.00409830665506313	15.1825817868438	15.1828362226769	0.00630636925402684	21.9829312467019	17.0991349915653
4	3473637	4:3473637:G:T	G	T	0.000430662999860942	2	4644	2322	0	2	1	protein_coding	Transcript	DOK7	ENSG00000175920	ENST00000340083	splice_donor_variant	NA	ENST00000340083.6:c.331+1G>T	pathogenic	NA	NA	NA	NA	NA	1.101e-05	2.629e-05	76088	2	70902	2	1&1	HC	NA	NA	INTRON_SIZE:2705	YES	35	6.128318	rs1349476281&CS083895	18626973&19261599	4-3473637-G-T	NA	16.3812476173808	2	4642	2	76086	2	70900	NA	NA	0.00156900706004833	0.000118111334623364	0.0183607802675495	16.388891556416	16.3891222401723	0.0208541569228856	15.2714800465199	15.2720516962843	NA	NA	NA
6	35814627	6:35814627:C:T	C	T	0.00150667002890259	7	4646	2323	0	7	1	protein_coding	Transcript	LHFPL5	ENSG00000197753	ENST00000360215	missense_variant	ENSP00000353346.1:p.Thr165Met	ENST00000360215.3:c.494C>T	pathogenic	deleterious_low_confidence(0.01)	probably_damaging(0.999)	NA	9.203e-05	0.0001323	5.171e-05	9.676e-05	113688	11	102708	11	1&1&1	NA	NA	NA	NA	YES	26.8	3.967022	rs104893976&CM062818&COSV100798916	16752389	6-35814627-C-T	11.3882844210324	15.5712074090801	7	4639	11	113677	11	102697	5	34024	0.00310697270583868	0.000730030980996513	3.10727513927814e-06	15.5926596263623	15.9796314258002	5.9039969529001e-06	14.0843417284787	14.4361742504112	0.000163935694365511	10.2694005094915	10.0004408782294
9	35075278	9:35075278:C:G	C	G	0.000645717023871839	3	4646	2323	0	3	1	protein_coding	Transcript	FANCG	ENSG00000221829	ENST00000378643	splice_donor_variant	NA	ENST00000378643.8:c.1480+1G>C	pathogenic	NA	NA	NA	6.57e-06	1.47e-05	1.988e-05	4.395e-05	113768	5	102754	4	1&1&1	HC	NA	NA	INTRON_SIZE:196	YES	29.5	4.291447	rs149616199&CS982401&COSV105913369	20301575&9806548&12552564&16199547&11438206&22778927	9-35075278-C-G	43.9263281545469	14.6920824544218	3	4643	5	113763	4	102750	1	34028	0.00189688920142584	0.000219625718029102	0.00291337804837116	14.7006891437009	15.5906007419952	0.00248290456425593	16.5961373255725	17.2105212782504	0.00630636925402684	21.9829312467019	17.0991349915653
3	129532581	3:129532581:G:T	G	T	0.000645717023871839	3	4646	2323	0	3	1	protein_coding	Transcript	RHO	ENSG00000163914	ENST00000296271	stop_gained	ENSP00000296271.3:p.Glu249Ter	ENST00000296271.4:c.745G>T	pathogenic&pathogenic/likely_pathogenic&likely_pathogenic	NA	NA	NA	3.286e-05	7.348e-05	1.989e-05	4.398e-05	113692	5	102730	4	1&1&1	HC	NA	NA	PERCENTILE:0.711556829035339&GERP_DIST:332.47527346611&BP_DIST:301&DIST_FROM_LAST_EXON:191&50_BP_RULE:PASS&ANN_ORF:1664.97&MAX_ORF:1664.97	YES	42	8.271766	rs104893783&CM920612&COSV56212491	1303237&21174529	3-129532581-G-T	8.7876568300468	14.6820605700736	3	4643	5	113687	4	102726	3	34026	0.00189688920142584	0.000219625718029102	0.00291871324250354	14.691035053663	15.5801854009025	0.00248449591886576	16.5922607910996	17.2065013220392	0.0261602503609022	7.32937962976966	7.32777000107677
1	152303659	1:152303659:G:A	G	A	0.000645717023871839	3	4646	2323	0	3	1	protein_coding	Transcript	FLG	ENSG00000143631	ENST00000368799	stop_gained	ENSP00000357789.1:p.Arg3743Ter	ENST00000368799.2:c.11227C>T	pathogenic	NA	NA	0	5.921e-05	7.352e-05	6.364e-05	4.398e-05	113676	5	102660	4	1	LC	END_TRUNC	PHYLOCSF_WEAK	PERCENTILE:0.921303134744789&GERP_DIST:-3497.4487487793&BP_DIST:959&DIST_FROM_LAST_EXON:-11088&50_BP_RULE:FAIL&ANN_ORF:-33241.8&MAX_ORF:-33241.8	YES	35	5.879058	rs142421644	32066784	1-152303659-G-A	8.7828757327508	14.6820605700736	3	4643	5	113671	4	102656	3	34026	0.00189688920142584	0.000219625718029102	0.00291983809924397	14.6890023507598	15.5779926975146	0.00248914513769651	16.5809542360716	17.1947764497565	0.0261602503609022	7.32937962976966	7.32777000107677
19	45352511	19:45352511:C:T	C	T	0.000645717023871839	3	4646	2323	0	3	1	protein_coding	Transcript	ERCC2	ENSG00000104884	ENST00000391945	missense_variant	ENSP00000375809.4:p.Asp681Asn	ENST00000391945.10:c.2041G>A	pathogenic	deleterious(0)	probably_damaging(0.997)	NA	1.314e-05	2.94e-05	1.989e-05	4.399e-05	113664	5	102682	5	1&1&1	NA	NA	NA	NA	YES	24.9	3.571912	rs121913023&CM010231&CM136294	11443545	19-45352511-C-T	21.9631640772734	14.6787229795826	3	4643	5	113659	5	102677	1	34028	0.00189688920142584	0.000219625718029102	0.00292068212077598	14.6874777637982	15.5763481699737	0.00385231215545571	13.2670041473192	14.0713313820884	0.00630636925402684	21.9829312467019	17.0991349915653
5	42688937	5:42688937:G:A	G	A	0.000645717023871839	3	4646	2323	0	3	1	protein_coding	Transcript	GHR	ENSG00000112964	ENST00000230882	missense_variant	ENSP00000230882.4:p.Glu62Lys	ENST00000230882.9:c.184G>A	pathogenic	deleterious(0.02)	probably_damaging(0.985)	NA	1.315e-05	0	2.387e-05	4.399e-05	113658	5	102642	5	1&1	NA	NA	NA	NA	YES	24.5	3.417192	rs121909361&CM950572	7565946	5-42688937-G-A	Inf	14.6787229795826	3	4643	5	113653	5	102637	0	34029	0.00189688920142584	0.000219625718029102	0.00292110425341123	14.6867154511245	15.5755259062032	0.00385638371471345	13.2618456124003	14.0658496236185	0.00173260616935135	Inf	51.298912458275
1	225404655	1:225404655:C:T	C	T	0.000645717023871839	3	4646	2323	0	3	1	protein_coding	Transcript	LBR	ENSG00000143815	ENST00000272163	missense_variant	ENSP00000272163.4:p.Arg512Gln	ENST00000272163.9:c.1535G>A	uncertain_significance&pathogenic/likely_pathogenic&likely_pathogenic	deleterious(0)	probably_damaging(0.991)	NA	2.631e-05	4.412e-05	2.39e-05	4.4e-05	113626	5	102642	4	1	NA	NA	NA	NA	YES	29.4	4.284076	rs754049402	29068549	1-225404655-C-T	14.6354719825893	14.6753869061782	3	4643	5	113621	4	102638	2	34027	0.00189688920142584	0.000219625718029102	0.00292335700054001	14.6826495678233	15.5711404994274	0.00249034252417372	16.5780468371248	17.1917614825981	0.014355605645397	10.9886172949333	10.2591794982233
4	158706761	4:158706761:C:T	C	T	0.000645717023871839	3	4646	2323	0	3	1	protein_coding	Transcript	ETFDH	ENSG00000171503	ENST00000511912	missense_variant	ENSP00000426638.1:p.Pro534Leu	ENST00000511912.6:c.1601C>T	pathogenic	deleterious(0)	probably_damaging(1)	0.002	3.946e-05	7.352e-05	2.388e-05	4.401e-05	113604	5	102588	5	1&1&1	NA	NA	NA	NA	YES	27.2	4.028721	rs200920510&CM081237&COSV56988011	22664151&18289905&21088898	4-158706761-C-T	8.7828757327508	14.6720523488262	3	4643	5	113599	5	102583	3	34026	0.00189688920142584	0.000219625718029102	0.00292490710672386	14.6798540627681	15.568125532269	0.00386188941507395	13.2548813996021	14.0584492496843	0.0261602503609022	7.32937962976966	7.32777000107677
11	78119193	11:78119193:G:A	G	A	0.000646273023448884	3	4642	2321	0	3	1	protein_coding	Transcript	ALG8	ENSG00000159063	ENST00000299626	stop_gained	ENSP00000299626.5:p.Arg179Ter	ENST00000299626.10:c.535C>T	pathogenic	NA	NA	NA	3.29e-05	5.881e-05	2.391e-05	4.408e-05	113420	5	102488	4	1	HC	NA	NA	PERCENTILE:0.338393421884883&GERP_DIST:1319.29601033871&BP_DIST:1038&DIST_FROM_LAST_EXON:807&50_BP_RULE:PASS&ANN_ORF:352.705&MAX_ORF:352.705	YES	41	8.172578	rs762811727	28375157	11-78119193-G-A	10.9891689074798	14.6613662306916	3	4639	5	113415	4	102484	2	34027	0.0018985222176787	0.000219814989461443	0.00293099461160691	14.6688972544938	15.5563099471926	0.00249471743686375	16.5675185313827	17.1807666055969	0.0143251284174574	10.9980615840961	10.2680245716133
19	7526607	19:7526607:G:A	G	A	0.000645995023660362	3	4644	2322	0	3	1	protein_coding	Transcript	MCOLN1	ENSG00000090674	ENST00000264079	splice_donor_variant	NA	ENST00000264079.11:c.405+1G>A	pathogenic&pathogenic/likely_pathogenic	NA	NA	NA	6.578e-06	1.471e-05	2.001e-05	4.409e-05	113410	5	102474	5	1	HC	NA	NA	INTRON_SIZE:154	YES	35	5.944985	rs148748724	11317355&11030752&16199547&31618753&31578829	19-7526607-G-A	43.9153653066187	14.6517356239592	3	4641	5	113405	5	102469	1	34028	0.00189770535824098	0.000219720312984739	0.00293516170742517	14.6614080147014	15.5482357780106	0.003869027680035	13.245873366629	14.0488772242516	0.00629944026249406	21.9924023385472	17.1065029264965
2	98396755	2:98396755:G:A	G	A	0.000645717023871839	3	4646	2323	0	3	1	protein_coding	Transcript	CNGA3	ENSG00000144191	ENST00000272602	missense_variant	ENSP00000272602.2:p.Val529Met	ENST00000272602.7:c.1585G>A	pathogenic	deleterious_low_confidence(0)	probably_damaging(0.999)	NA	3.285e-05	5.879e-05	6.77e-05	4.408e-05	113436	5	102432	5	1&1&1&1	NA	NA	NA	NA	YES	25.7	3.772266	rs104893619&CM980379&COSV55622520&COSV55623679	15712225&9662398&11536077&20549516&24903488&17693388&34288589	2-98396755-G-A	10.9834499723055	14.6487528101597	3	4643	5	113431	5	102427	2	34027	0.00189688920142584	0.000219625718029102	0.00293678046053046	14.6585009646421	15.5451021466958	0.00387785368763186	13.2347613521497	14.0370703916521	0.014355605645397	10.9886172949333	10.2591794982233
12	868772	12:868772:C:T	C	T	0.000645717023871839	3	4646	2323	0	3	1	protein_coding	Transcript	WNK1	ENSG00000060237	ENST00000340908	stop_gained	ENSP00000341292.5:p.Gln1101Ter	ENST00000340908.9:c.3301C>T	pathogenic	NA	NA	NA	NA	NA	2.006e-05	4.425e-05	112998	5	102066	5	1&1	HC	NA	NA	PERCENTILE:0.417583807716635&GERP_DIST:3310.21597824637&BP_DIST:4586&DIST_FROM_LAST_EXON:4269&50_BP_RULE:PASS&ANN_ORF:1151.76&MAX_ORF:1151.76	NA	37	7.046336	rs111033590&CM041013	21089229&15060842&15911806	12-868772-C-T	NA	14.5924751157478	3	4643	5	112993	5	102061	NA	NA	0.00189688920142584	0.000219625718029102	0.00296803937824416	14.6027848287153	15.4850768914514	0.00391565483499434	13.1875498303864	13.9869123016533	NA	NA	NA
11	2445385	11:2445385:C:G	C	G	0.000430477986810729	2	4646	2323	0	2	1	protein_coding	Transcript	KCNQ1	ENSG00000053918	ENST00000155840	missense_variant	ENSP00000155840.2:p.Thr96Arg	ENST00000155840.12:c.287C>G	likely_pathogenic	tolerated_low_confidence(0.11)	benign(0.055)	NA	1.315e-05	2.942e-05	1.345e-05	2.992e-05	100272	3	93370	3	1&1&1	NA	NA	NA	NA	YES	12.6	1.0826	rs1337409061&CD056160&CM1110720	NA	11-2445385-C-G	14.6321545482913	14.3876332490217	2	4644	3	100269	3	93367	1	34028	0.00156833224071703	0.000118060486892846	0.0179264270379999	14.3905942683635	15.4206203958599	0.0204093932463957	13.4033546791738	14.3591498392876	0.0398197220200341	14.6527059455892	12.2110381454767
11	17634152	11:17634152:C:CA	C	CA	0.00258286995813251	12	4646	2323	0	12	1	protein_coding	Transcript	OTOG	ENSG00000188162	ENST00000399397	frameshift_variant	ENSP00000382329.2:p.Ala2452SerfsTer18	ENST00000399397.6:c.7351_7352insA	likely_pathogenic&pathogenic	NA	NA	NA	1.315e-05	2.941e-05	6.136e-05	0.000166	54224	9	52436	9	1	HC	NA	NA	PERCENTILE:0.840883093113704&GERP_DIST:1172.55026824176&BP_DIST:1378&DIST_FROM_LAST_EXON:1178&50_BP_RULE:PASS&ANN_ORF:1239.31&MAX_ORF:1239.31	YES	35	5.376172	rs1157646266	NA	11-17634152-C-CA	87.822847947382	15.5594575791115	12	4634	9	54215	9	52427	1	34028	0.00450945630655934	0.00147815833950116	8.59862454029337e-09	15.5974026960779	15.3924229605192	1.21790382421471e-08	15.0830168254838	14.8847885708445	1.0312783107799e-10	88.1107910420128	61.1869313482217
11	47350038	11:47350038:G:T	G	T	0.000215238993405364	1	4646	2323	0	1	1	protein_coding	Transcript	MYBPC3	ENSG00000134571	ENST00000545968	missense_variant	ENSP00000442795.1:p.Pro161Thr	ENST00000545968.6:c.481C>A	uncertain_significance&likely_pathogenic	deleterious_low_confidence(0)	NA	NA	6.57e-06	1.47e-05	5.811e-06	1.421e-05	70388	1	65828	0	1&1&1	NA	NA	NA	NA	YES	25.8	3.781753	rs397516053&CM032955&CM143621	24033266&24510615&24793961&14563344&27532257&26914223&27885498	11-47350038-G-T	14.6421083949228	15.1470086844028	1	4645	1	70387	0	65828	1	34028	0.00121827457158155	3.79959641832691e-05	0.120004055284915	15.1515860046618	15.151759767517	0.0659250219939269	Inf	42.511139812722	0.225830253511535	7.32341081156559	7.32504574319234
19	35126853	19:35126853:C:T	C	T	0.000645717023871839	3	4646	2323	0	3	1	protein_coding	Transcript	LGI4	ENSG00000153902	ENST00000310123	missense_variant&splice_region_variant	ENSP00000312273.3:p.Ala265Thr	ENST00000310123.8:c.793G>A	pathogenic	deleterious(0)	benign(0.388)	NA	1.314e-05	1.47e-05	2.467e-05	4.543e-05	110070	5	100166	5	1&1	NA	NA	NA	NA	YES	32	4.573408	rs779232987&CM176267	28318499	19-35126853-C-T	43.9263281545469	14.213449788066	3	4643	5	110065	5	100161	1	34028	0.00189688920142584	0.000219625718029102	0.00318882305857016	14.2164939233673	15.0838121714616	0.00411998469544041	12.9423329522546	13.7265287743375	0.00630636925402684	21.9829312467019	17.0991349915653
1	30942015	1:30942015:T:A	T	A	0.000218150002183393	1	4584	2292	0	1	1	protein_coding	Transcript	PUM1	ENSG00000134644	ENST00000426105	missense_variant	ENSP00000391723.2:p.Thr1035Ser	ENST00000426105.7:c.3103A>T	likely_pathogenic	deleterious_low_confidence(0)	benign(0.123)	NA	NA	NA	7.958e-06	1.76e-05	113618	2	102608	1	1	NA	NA	NA	NA	YES	22.8	2.70946	rs771145682	29474920	1-30942015-T-A	NA	12.3948864876928	1	4583	2	113616	1	102607	NA	NA	0.00123473786622892	3.85098850557725e-05	0.111890530026212	12.3939503808235	14.8728918948402	0.0837003600389239	22.3866388761922	22.3862768626595	NA	NA	NA
1	245688693	1:245688693:G:A	G	A	0.000430849002441391	2	4642	2321	0	2	1	protein_coding	Transcript	KIF26B	ENSG00000162849	ENST00000407071	missense_variant	ENSP00000385545.2:p.Asp1904Asn	ENST00000407071.7:c.5710G>A	uncertain_significance&pathogenic	deleterious_low_confidence(0)	probably_damaging(0.985)	NA	4.598e-05	7.349e-05	3.593e-05	3.105e-05	96620	3	89788	3	1	NA	NA	NA	NA	YES	32	4.559508	rs749953234	29053796	1-245688693-G-A	5.86268883441817	13.8759743137324	2	4640	3	96617	3	89785	3	34026	0.0015696824603498	0.000118162226172196	0.019149969190352	13.879959615184	14.8717810580756	0.0218722138245382	12.8982403603833	13.8201702402758	0.112502470922373	4.8885883442474	5.23750519494513
4	102689573	4:102689573:C:T	C	T	0.000218531000427902	1	4576	2288	0	1	1	protein_coding	Transcript	MANBA	ENSG00000109323	ENST00000647097	splice_donor_variant	NA	ENST00000647097.2:c.960+1G>A	pathogenic	NA	NA	NA	1.318e-05	2.942e-05	1.207e-05	1.771e-05	112958	2	101946	2	1&1&1	HC	NA	NA	INTRON_SIZE:15503	YES	34	5.6694	rs890870104&CS032076&COSV105051618	12890191	4-102689573-C-T	7.42797418177776	12.3394127853135	1	4575	2	112956	2	101944	1	34028	0.00123689462996553	3.85772118475919e-05	0.112312746208682	12.3436008485504	14.8123483772265	0.123418933421043	11.1440868441538	13.3683094743744	0.223020165866181	7.43740669418858	7.43711069828434
1	94044692	1:94044692:C:G	C	G	0.000860955973621458	4	4646	2323	0	4	1	protein_coding	Transcript	ABCA4	ENSG00000198691	ENST00000370225	missense_variant	ENSP00000359245.3:p.Gly991Arg	ENST00000370225.4:c.2971G>C	likely_pathogenic&conflicting_interpretations_of_pathogenicity&pathogenic	deleterious_low_confidence(0.01)	probably_damaging(0.999)	0	0.002366	1.47e-05	0.0005646	6.153e-05	113768	7	102752	7	1&1&1	NA	NA	NA	NA	YES	25.4	3.694787	rs61749455&CM032807&CM032808	25066811&25312043&14517951&23982839&24938718&26780318&11379881&10958761&28446513&15017103&32278709	1-94044692-C-G	58.568433579691	13.9924585343972	4	4642	7	113761	7	102745	1	34028	0.00221177892901022	0.00033485818228978	0.000625475431444769	14.008354781238	14.7026171243942	0.000903268617060398	12.6471967403817	13.278901453958	0.000940211659780064	29.3032977651859	21.989337641357
14	81144019	14:81144019:TCA:T	TCA	T	0.000860955973621458	4	4646	2323	0	4	1	protein_coding	Transcript	TSHR	ENSG00000165409	ENST00000298171	frameshift_variant	ENSP00000298171.2:p.Thr655CysfsTer2	ENST00000298171.7:c.1962_1963del	pathogenic	NA	NA	NA	2.629e-05	5.88e-05	2.783e-05	6.153e-05	113764	7	102748	7	1	HC	NA	NA	PERCENTILE:0.855337690631808&GERP_DIST:739.185402584076&BP_DIST:333&DIST_FROM_LAST_EXON:-1080&50_BP_RULE:FAIL&ANN_ORF:7536.45&MAX_ORF:7536.45	YES	34	5.129693	rs761918916	12050212	14-81144019-TCA-T	14.6421083949228	13.9924585343972	4	4642	7	113757	7	102741	2	34027	0.00221177892901022	0.00033485818228978	0.000625555204293477	14.0078674071008	14.7021001615509	0.000903394841765322	12.6467191527608	13.2783844911147	0.00255096092989177	14.6585875990348	13.1932148626817
1	26794180	1:26794180:C:A	C	A	0.000215238993405364	1	4646	2323	0	1	1	protein_coding	Transcript	PIGV	ENSG00000060642	ENST00000674202	stop_gained	ENSP00000501479.1:p.Ser49Ter	ENST00000674202.1:c.146C>A	pathogenic	NA	NA	NA	3.284e-05	7.349e-05	7.952e-06	1.758e-05	113770	2	102754	1	1	HC	NA	NA	PERCENTILE:0.0985155195681511&GERP_DIST:875.502854919434&BP_DIST:1335&DIST_FROM_LAST_EXON:1054&50_BP_RULE:PASS&PHYLOCSF_TOO_SHORT	YES	35	5.953304	rs145160045	NA	1-26794180-C-A	2.9288201579176	12.2434012175975	1	4645	2	113768	1	102753	3	34026	0.00121827457158155	3.79959641832691e-05	0.113146949204655	12.2451536377734	14.694026477236	0.0846467485288633	22.1191996267281	22.1189323000753	0.400669667414367	2.44165365474288	3.13912080815536
5	132387065	5:132387065:C:T	C	T	0.000215238993405364	1	4646	2323	0	1	1	protein_coding	Transcript	SLC22A5	ENSG00000197375	ENST00000245407	stop_gained	ENSP00000245407.3:p.Arg289Ter	ENST00000245407.8:c.865C>T	pathogenic	NA	NA	NA	NA	NA	1.591e-05	1.758e-05	113766	2	102750	2	1&1	HC	NA	NA	PERCENTILE:0.516726403823178&GERP_DIST:584.940884804726&BP_DIST:804&DIST_FROM_LAST_EXON:717&50_BP_RULE:PASS&ANN_ORF:695.726&MAX_ORF:695.726	YES	36	6.530655	rs386134212&CM051224	15714519&25132046&9916797&23430869&24746540&28841266	5-132387065-C-T	NA	12.2434012175975	1	4645	2	113764	2	102748	NA	NA	0.00121827457158155	3.79959641832691e-05	0.11315061945364	12.2447237151547	14.6935098482402	0.124249035243052	11.0606692896209	13.2707135938005	NA	NA	NA
17	17219187	17:17219187:GCTTT:G	GCTTT	G	0.000215238993405364	1	4646	2323	0	1	1	protein_coding	Transcript	FLCN	ENSG00000154803	ENST00000285071	frameshift_variant	ENSP00000285071.4:p.Glu297AlafsTer25	ENST00000285071.9:c.890_893del	pathogenic	NA	NA	NA	NA	NA	7.955e-06	1.758e-05	113764	2	102752	2	1	HC	NA	NA	PERCENTILE:0.513218390804598&GERP_DIST:230.808467912674&BP_DIST:842&DIST_FROM_LAST_EXON:641&50_BP_RULE:PASS&ANN_ORF:1032.96&MAX_ORF:1032.96	YES	32	4.815277	rs398124541	23757202&18794106&15852235&27356891&19785621&27643397&27470329	17-17219187-GCTTT-G	NA	12.2434012175975	1	4645	2	113762	2	102750	NA	NA	0.00121827457158155	3.79959641832691e-05	0.113152454667324	12.2445087535302	14.6932515337423	0.124246822954907	11.0608904919083	13.2709719082984	NA	NA	NA
14	23431789	14:23431789:C:T	C	T	0.000215238993405364	1	4646	2323	0	1	1	protein_coding	Transcript	MYH7	ENSG00000092054	ENST00000355349	missense_variant	ENSP00000347507.3:p.Arg204His	ENST00000355349.4:c.611G>A	uncertain_significance&pathogenic/likely_pathogenic&likely_pathogenic	deleterious_low_confidence(0)	possibly_damaging(0.544)	NA	1.971e-05	2.939e-05	1.591e-05	1.758e-05	113764	2	102748	2	1&1&1&1	NA	NA	NA	NA	YES	23.5	3.051387	rs397516260&CM031267&CM1617072&COSV62519863	25741868&24033266&12707239&20439259&27841901&21310275&24111713&23816408&24865491&28986452&27532257&29970176&2790153&27247418	14-23431789-C-T	7.32354519922982	12.2434012175975	1	4645	2	113762	2	102746	1	34028	0.00121827457158155	3.79959641832691e-05	0.113152454667324	12.2445087535302	14.6932515337423	0.124251247609871	11.0604480851028	13.2704552793026	0.225830253511535	7.32341081156559	7.32504574319234
16	89145936	16:89145936:A:G	A	G	0.000215238993405364	1	4646	2323	0	1	1	protein_coding	Transcript	ACSF3	ENSG00000176715	ENST00000614302	splice_acceptor_variant	NA	ENST00000614302.5:c.1502-2A>G	likely_pathogenic&pathogenic	NA	NA	NA	6.573e-06	0	7.953e-06	1.758e-05	113764	2	102752	2	1	HC	NA	NA	INTRON_SIZE:536	YES	33	4.81862	rs1188774860	21841779&16199547&26827111	16-89145936-A-G	Inf	12.2434012175975	1	4645	2	113762	2	102750	0	34029	0.00121827457158155	3.79959641832691e-05	0.113152454667324	12.2445087535302	14.6932515337423	0.124246822954907	11.0608904919083	13.2709719082984	0.120129282482224	Inf	21.9757830158218
11	6616696	11:6616696:C:A	C	A	0.000215238993405364	1	4646	2323	0	1	1	protein_coding	Transcript	TPP1	ENSG00000166340	ENST00000299427	missense_variant	ENSP00000299427.6:p.Gly284Val	ENST00000299427.12:c.851G>T	pathogenic	deleterious(0)	probably_damaging(0.968)	NA	6.574e-06	0	7.954e-06	1.758e-05	113762	2	102752	2	1&1	NA	NA	NA	NA	YES	25.5	3.724908	rs119455957&CM003658	18684116&19038966&11339651&12414822&20340139	11-6616696-C-A	Inf	12.2434012175975	1	4645	2	113760	2	102750	0	34029	0.00121827457158155	3.79959641832691e-05	0.113154289940473	12.2442937916956	14.6929932192444	0.124246822954907	11.0608904919083	13.2709719082984	0.120129282482224	Inf	21.9757830158218
10	87864555	10:87864555:A:G	A	G	0.000215238993405364	1	4646	2323	0	1	1	protein_coding	Transcript	PTEN	ENSG00000171862	ENST00000371953	splice_region_variant&intron_variant	NA	ENST00000371953.8:c.79+7A>G	uncertain_significance&pathogenic&likely_benign	NA	NA	NA	6.57e-06	1.47e-05	1.193e-05	1.758e-05	113760	2	102754	2	1	NA	NA	NA	NA	YES	16.99	1.693869	rs374331677	21659347&25669429&28677221	10-87864555-A-G	14.6421083949228	12.2434012175975	1	4645	2	113758	2	102752	1	34028	0.00121827457158155	3.79959641832691e-05	0.113156125273089	12.2440788296511	14.6927349047465	0.124244610745431	11.0611116919646	13.2712302227963	0.225830253511535	7.32341081156559	7.32504574319234
4	6301035	4:6301035:TTCG:T	TTCG	T	0.000215238993405364	1	4646	2323	0	1	1	protein_coding	Transcript	WFS1	ENSG00000109501	ENST00000226760	inframe_deletion	ENSP00000226760.1:p.Val415del	ENST00000226760.5:c.1241_1243del	pathogenic	NA	NA	NA	8.545e-05	1.47e-05	4.772e-05	1.758e-05	113752	2	102736	2	1	NA	NA	NA	NA	YES	17.03	1.728894	rs863224265	27617222&15277431&21446023&23429432&21602428&21538838&10521293&19042979&16151413&31600780&21067485&35252627	4-6301035-TTCG-T	14.6421083949228	12.2434012175975	1	4645	2	113750	2	102734	1	34028	0.00121827457158155	3.79959641832691e-05	0.113163467198291	12.2432189793758	14.6917016467549	0.12426452346317	11.0591208111771	13.2689053923151	0.225830253511535	7.32341081156559	7.32504574319234
11	47448924	11:47448924:A:G	A	G	0.000215238993405364	1	4646	2323	0	1	1	protein_coding	Transcript	RAPSN	ENSG00000165917	ENST00000298854	missense_variant	ENSP00000298854.2:p.Leu14Pro	ENST00000298854.7:c.41T>C	pathogenic	deleterious(0)	probably_damaging(0.998)	NA	NA	NA	7.953e-06	1.758e-05	113750	2	102742	2	1&1	NA	NA	NA	NA	YES	29.9	4.342317	rs104894300&CM020757	11791205&12730725	11-47448924-A-G	NA	12.2434012175975	1	4645	2	113748	2	102740	NA	NA	0.00121827457158155	3.79959641832691e-05	0.113165302828289	12.2430040162831	14.691443332257	0.124257885182413	11.0597844581691	13.2696803358088	NA	NA	NA
8	99871471	8:99871471:GA:G	GA	G	0.000215238993405364	1	4646	2323	0	1	1	protein_coding	Transcript	VPS13B	ENSG00000132549	ENST00000357162	frameshift_variant	ENSP00000349685.2:p.Arg3840SerfsTer13	ENST00000357162.7:c.11520del	likely_pathogenic&pathogenic	NA	NA	NA	NA	NA	7.953e-06	1.758e-05	113748	2	102732	2	1&1	HC	NA	NA	PERCENTILE:0.96048024012006&GERP_DIST:346.960281419754&BP_DIST:473&DIST_FROM_LAST_EXON:225&50_BP_RULE:PASS&ANN_ORF:1491.54&MAX_ORF:1491.54	YES	27.6	4.376367	rs747217399&COSV100664161	25741868	8-99871471-GA-G	NA	12.2434012175975	1	4645	2	113746	2	102730	NA	NA	0.00121827457158155	3.79959641832691e-05	0.113167138517773	12.242789052981	14.6911850177591	0.124268949377184	11.058678368712	13.2683887633193	NA	NA	NA
1	53210207	1:53210207:TGAACCC:T	TGAACCC	T	0.000215238993405364	1	4646	2323	0	1	1	lncRNA	Transcript	NA	ENSG00000236723	ENST00000629810	splice_acceptor_variant&non_coding_transcript_exon_variant	NA	ENST00000629810.1:n.406-1_410del	pathogenic	NA	NA	NA	3.286e-05	2.94e-05	7.953e-06	1.758e-05	113746	2	102736	2	1	NA	NA	NA	NA	YES	26.7	4.219467	rs772240606	NA	1-53210207-TGAACCC-T	7.32105419746138	12.2434012175975	1	4645	2	113744	2	102734	1	34028	0.00121827457158155	3.79959641832691e-05	0.113168974266745	12.2425740894696	14.6909267032612	0.12426452346317	11.0591208111771	13.2689053923151	0.225830253511535	7.32341081156559	7.32504574319234
22	40363060	22:40363060:G:A	G	A	0.000215238993405364	1	4646	2323	0	1	1	protein_coding	Transcript	ADSL	ENSG00000239900	ENST00000623063	missense_variant	ENSP00000485525.1:p.Val364Met	ENST00000623063.3:c.1090G>A	likely_pathogenic	deleterious_low_confidence(0)	possibly_damaging(0.509)	NA	1.315e-05	2.94e-05	7.953e-06	1.758e-05	113742	2	102726	1	1&1&1	NA	NA	NA	NA	YES	25.7	3.75941	rs370851726&CM068484&COSV53408895	12368987	22-40363060-G-A	7.32105419746138	12.2434012175975	1	4645	2	113740	1	102725	1	34028	0.00121827457158155	3.79959641832691e-05	0.113172645943163	12.2421441618194	14.6904100742654	0.0846683343093646	22.1131704379227	22.112904961791	0.225830253511535	7.32341081156559	7.32504574319234
2	27313044	2:27313044:GT:G	GT	G	0.000215238993405364	1	4646	2323	0	1	1	protein_coding	Transcript	MPV17	ENSG00000115204	ENST00000380044	frameshift_variant	ENSP00000369383.1:p.Glu45AspfsTer8	ENST00000380044.6:c.135del	likely_pathogenic&pathogenic	NA	NA	NA	NA	NA	7.954e-06	1.758e-05	113740	2	102728	2	1&1	HC	NA	NA	PERCENTILE:0.254237288135593&GERP_DIST:356.103292108327&BP_DIST:391&DIST_FROM_LAST_EXON:322&50_BP_RULE:PASS&ANN_ORF:378.194&MAX_ORF:378.194	YES	21.9	2.508724	rs777604559&CD140647	23714749	2-27313044-GT-G	NA	12.2434012175975	1	4645	2	113738	2	102726	NA	NA	0.00121827457158155	3.79959641832691e-05	0.113174481870616	12.2419291976807	14.6901517597675	0.124273375606043	11.0582359173419	13.2678721343235	NA	NA	NA
12	102917130	12:102917130:T:C	T	C	0.000215238993405364	1	4646	2323	0	1	1	protein_coding	Transcript	PAH	ENSG00000171759	ENST00000553106	start_lost	ENSP00000448059.1:p.Met1?	ENST00000553106.6:c.1A>G	pathogenic	deleterious_low_confidence(0)	benign(0.011)	NA	NA	NA	7.954e-06	1.758e-05	113734	2	102724	2	1&1&1	NA	NA	NA	NA	YES	22.3	2.463529	rs62514891&CM155973&CM890092	9781015&17924342&9634518&26666653&1301193&24941924&1301201&1609797&2574002&9450897	12-102917130-T-C	NA	12.2434012175975	1	4645	2	113732	2	102722	NA	NA	0.00121827457158155	3.79959641832691e-05	0.113179990009982	12.2412843040114	14.6893768162738	0.124277802149782	11.0577934570707	13.2673555053277	NA	NA	NA
6	52069520	6:52069520:CCATT:C	CCATT	C	0.000215331994695589	1	4644	2322	0	1	1	protein_coding	Transcript	PKHD1	ENSG00000170927	ENST00000371117	frameshift_variant	ENSP00000360158.3:p.Met238SerfsTer7	ENST00000371117.8:c.711_714del	pathogenic	NA	NA	NA	NA	NA	7.956e-06	1.759e-05	113684	2	102668	2	1	HC	NA	NA	PERCENTILE:0.0584049079754601&GERP_DIST:-3833.27950012032&BP_DIST:11455&DIST_FROM_LAST_EXON:11016&50_BP_RULE:PASS&ANN_ORF:308.81&MAX_ORF:308.81	YES	22.8	2.789037	rs786204588	15805161&11898128&19940839	6-52069520-CCATT-C	NA	12.2417279531318	1	4643	2	113682	2	102666	NA	NA	0.00121879879003469	3.80123280829878e-05	0.113180945646819	12.2411731642774	14.6892430278884	0.124290845794738	11.0564904833374	13.2658339614515	NA	NA	NA
14	94378575	14:94378575:T:TA	T	TA	0.000215238993405364	1	4646	2323	0	1	1	protein_coding	Transcript	SERPINA1	ENSG00000197249	ENST00000393087	frameshift_variant	ENSP00000376802.4:p.Leu377PhefsTer24	ENST00000393087.9:c.1130dup	pathogenic	NA	NA	NA	NA	NA	1.193e-05	1.759e-05	113732	2	102724	2	1	LC	END_TRUNC	NA	PERCENTILE:0.898965791567224&GERP_DIST:-347.192508888245&BP_DIST:127&DIST_FROM_LAST_EXON:-64&50_BP_RULE:FAIL&ANN_ORF:239.703&MAX_ORF:239.703	YES	22.4	2.643384	rs763023697	2539391&27296815&22016686&11334395&21457231&1730596&26604020&33150777	14-94378575-T-TA	NA	12.2364407848416	1	4645	2	113730	2	102722	NA	NA	0.00121827457158155	3.79959641832691e-05	0.113181826175451	12.2410693390375	14.6891185017759	0.124277802149782	11.0577934570707	13.2673555053277	NA	NA	NA
2	218882330	2:218882330:G:A	G	A	0.000215238993405364	1	4646	2323	0	1	1	protein_coding	Transcript	WNT10A	ENSG00000135925	ENST00000258411	missense_variant	ENSP00000258411.3:p.Glu95Lys	ENST00000258411.8:c.283G>A	uncertain_significance&pathogenic&likely_pathogenic	deleterious(0)	probably_damaging(0.999)	NA	1.315e-05	2.94e-05	1.193e-05	1.759e-05	113732	2	102738	2	1&1&1	NA	NA	NA	NA	YES	32	4.484785	rs318240759&CM123668&COSV51462536	23401279&22581971	2-218882330-G-A	7.32105419746138	12.2364407848416	1	4645	2	113730	2	102736	1	34028	0.00121827457158155	3.79959641832691e-05	0.113181826175451	12.2410693390375	14.6891185017759	0.124262310624221	11.059342029069	13.269163706813	0.225830253511535	7.32341081156559	7.32504574319234
4	154589499	4:154589499:CA:C	CA	C	0.000860955973621458	4	4646	2323	0	4	1	protein_coding	Transcript	FGA	ENSG00000171560	ENST00000403106	frameshift_variant	ENSP00000385981.3:p.Val40TrpfsTer31	ENST00000403106.8:c.117del	likely_pathogenic&pathogenic	NA	NA	NA	1.971e-05	4.41e-05	2.785e-05	6.159e-05	113660	7	102652	7	1&1	HC	NA	NA	PERCENTILE:0.0604651162790698&GERP_DIST:-2455.68896424472&BP_DIST:1815&DIST_FROM_LAST_EXON:391&50_BP_RULE:PASS&ANN_ORF:288.357&MAX_ORF:288.357	YES	17.28	1.770281	rs762964798&CD011163	31064749	4-154589499-CA-C	19.5228111932303	13.978827303482	4	4642	7	113653	7	102645	2	34027	0.00221177892901022	0.00033485818228978	0.000627633765063473	13.995194308751	14.6886591276252	0.00090643085192879	12.6352528005889	13.2659773828756	0.00255096092989177	14.6585875990348	13.1932148626817
20	32985809	20:32985809:G:A	G	A	0.000215238993405364	1	4646	2323	0	1	1	protein_coding	Transcript	SUN5	ENSG00000167098	ENST00000356173	missense_variant	ENSP00000348496.3:p.Thr275Met	ENST00000356173.8:c.824C>T	pathogenic	deleterious(0)	probably_damaging(0.999)	NA	6.57e-06	1.47e-05	2.387e-05	1.759e-05	113728	2	102716	1	1&1&1	NA	NA	NA	NA	YES	27	3.999518	rs756459525&CM1612445&COSV62180704	27640305	20-32985809-G-A	14.6421083949228	12.2364407848416	1	4645	2	113726	1	102715	1	34028	0.00121827457158155	3.79959641832691e-05	0.113185498684923	12.2406394084642	14.6886018727801	0.0846760461836076	22.1110171589951	22.1107523409751	0.225830253511535	7.32341081156559	7.32504574319234
19	35848759	19:35848759:A:G	A	G	0.000215238993405364	1	4646	2323	0	1	1	protein_coding	Transcript	NPHS1	ENSG00000161270	ENST00000378910	missense_variant	ENSP00000368190.4:p.Ser350Pro	ENST00000378910.10:c.1048T>C	likely_pathogenic&pathogenic	deleterious(0)	possibly_damaging(0.772)	NA	6.573e-06	1.47e-05	1.193e-05	1.759e-05	113722	2	102716	0	1&1	NA	NA	NA	NA	YES	23.2	2.881739	rs386833863&CM990953	20507940&9915943&20172850&11317351&11726550&15213260&27325253&27594755&29127259	19-35848759-A-G	14.6421083949228	12.2364407848416	1	4645	2	113720	0	102716	1	34028	0.00121827457158155	3.79959641832691e-05	0.113191007895515	12.2399945110415	14.6878269292864	0.0432741565917177	Inf	66.3329028091702	0.225830253511535	7.32341081156559	7.32504574319234
19	41422704	19:41422704:C:G	C	G	0.000215238993405364	1	4646	2323	0	1	1	protein_coding	Transcript	BCKDHA	ENSG00000248098	ENST00000269980	missense_variant	ENSP00000269980.2:p.Thr310Arg	ENST00000269980.7:c.929C>G	pathogenic	deleterious(0)	probably_damaging(0.995)	NA	6.57e-06	1.47e-05	7.956e-06	1.759e-05	113722	2	102734	2	1&1	NA	NA	NA	NA	YES	25.8	3.796286	rs137852875&CM984180	23757202&18378174&9582350&10745006	19-41422704-C-G	14.6421083949228	12.2364407848416	1	4645	2	113720	2	102732	1	34028	0.00121827457158155	3.79959641832691e-05	0.113191007895515	12.2399945110415	14.6878269292864	0.124266736380823	11.0588995910579	13.2686470778172	0.225830253511535	7.32341081156559	7.32504574319234
5	177386473	5:177386473:G:A	G	A	0.000215238993405364	1	4646	2323	0	1	1	protein_coding	Transcript	SLC34A1	ENSG00000131183	ENST00000324417	missense_variant	ENSP00000321424.4:p.Val147Met	ENST00000324417.6:c.439G>A	pathogenic	deleterious(0.01)	possibly_damaging(0.901)	NA	6.569e-06	1.47e-05	7.954e-06	1.759e-05	113720	2	102736	2	1&1&1	NA	NA	NA	NA	YES	26.6	3.935502	rs121918611&CM022249&COSV104655060	12324554	5-177386473-G-A	14.6421083949228	12.2364407848416	1	4645	2	113718	2	102734	1	34028	0.00121827457158155	3.79959641832691e-05	0.113192844418093	12.2397795448176	14.6875686147885	0.12426452346317	11.0591208111771	13.2689053923151	0.225830253511535	7.32341081156559	7.32504574319234
17	7224007	17:7224007:T:C	T	C	0.000215238993405364	1	4646	2323	0	1	1	protein_coding	Transcript	ACADVL	ENSG00000072778	ENST00000356839	missense_variant	ENSP00000349297.5:p.Phe458Leu	ENST00000356839.10:c.1372T>C	pathogenic	deleterious(0)	probably_damaging(0.989)	NA	6.571e-06	1.47e-05	7.955e-06	1.759e-05	113718	2	102732	2	1&1	NA	NA	NA	NA	YES	22.7	2.656474	rs118204017&CM980012	9709714&10738914	17-7224007-T-C	14.6421083949228	12.2364407848416	1	4645	2	113716	2	102730	1	34028	0.00121827457158155	3.79959641832691e-05	0.113194681000199	12.2395645783856	14.6873103002906	0.124268949377184	11.058678368712	13.2683887633193	0.225830253511535	7.32341081156559	7.32504574319234
19	7529173	19:7529173:C:T	C	T	0.000215238993405364	1	4646	2323	0	1	1	protein_coding	Transcript	MCOLN1	ENSG00000090674	ENST00000264079	missense_variant	ENSP00000264079.5:p.Arg403Cys	ENST00000264079.11:c.1207C>T	pathogenic	deleterious(0)	probably_damaging(1)	NA	1.315e-05	2.94e-05	1.195e-05	1.759e-05	113716	2	102740	1	1&1	NA	NA	NA	NA	YES	29.9	4.336887	rs121908374&CM043521	18794901&15523648&25119295&16287144	19-7529173-C-T	7.32105419746138	12.2364407848416	1	4645	2	113714	1	102739	1	34028	0.00121827457158155	3.79959641832691e-05	0.113196517641836	12.2393496117458	14.6870519857927	0.0846575400438448	22.1161850308848	22.1159186309332	0.225830253511535	7.32341081156559	7.32504574319234
9	35738147	9:35738147:AG:A	AG	A	0.000215238993405364	1	4646	2323	0	1	1	protein_coding	Transcript	GBA2	ENSG00000070610	ENST00000378103	frameshift_variant	ENSP00000367343.3:p.Tyr735IlefsTer26	ENST00000378103.7:c.2202del	pathogenic	NA	NA	NA	1.314e-05	2.94e-05	7.955e-06	1.759e-05	113716	2	102712	2	1	HC	NA	NA	PERCENTILE:0.790948275862069&GERP_DIST:454.99690527916&BP_DIST:580&DIST_FROM_LAST_EXON:302&50_BP_RULE:PASS&ANN_ORF:645.026&MAX_ORF:645.026	YES	28.8	4.535808	rs1448182827	23332916&23332917	9-35738147-AG-A	7.32105419746138	12.2364407848416	1	4645	2	113714	2	102710	1	34028	0.00121827457158155	3.79959641832691e-05	0.113196517641836	12.2393496117458	14.6870519857927	0.124291083670612	11.0564660228898	13.2658056183403	0.225830253511535	7.32341081156559	7.32504574319234
22	20988074	22:20988074:C:G	C	G	0.000215238993405364	1	4646	2323	0	1	1	protein_coding	Transcript	LZTR1	ENSG00000099949	ENST00000646124	stop_gained	ENSP00000496779.1:p.Tyr155Ter	ENST00000646124.2:c.465C>G	likely_pathogenic&pathogenic	NA	NA	NA	6.57e-06	0	1.194e-05	1.759e-05	113716	2	102706	1	1	HC	NA	NA	PERCENTILE:0.184304399524376&GERP_DIST:6334.98516944684&BP_DIST:2042&DIST_FROM_LAST_EXON:1926&50_BP_RULE:PASS&ANN_ORF:714.696&MAX_ORF:714.696	YES	36	6.523891	rs753295968	NA	22-20988074-C-G	Inf	12.2364407848416	1	4645	2	113714	1	102705	0	34029	0.00121827457158155	3.79959641832691e-05	0.113196517641836	12.2393496117458	14.6870519857927	0.0846837594621058	22.1088638815306	22.1085997201593	0.120129282482224	Inf	21.9757830158218
15	42402893	15:42402893:C:T	C	T	0.000215238993405364	1	4646	2323	0	1	1	protein_coding	Transcript	CAPN3	ENSG00000092529	ENST00000397163	missense_variant	ENSP00000380349.3:p.Arg546Cys	ENST00000397163.8:c.1636C>T	uncertain_significance&likely_pathogenic	deleterious_low_confidence(0)	probably_damaging(0.996)	NA	1.314e-05	1.47e-05	3.182e-05	1.759e-05	113714	2	102702	2	1&1	NA	NA	NA	NA	YES	29.9	4.339409	rs372438001&CM172438	27363342	15-42402893-C-T	14.6421083949228	12.2364407848416	1	4645	2	113712	2	102700	1	34028	0.00121827457158155	3.79959641832691e-05	0.113198354343008	12.2391346448981	14.6867936712948	0.124302153770318	11.0553597666477	13.2645140458508	0.225830253511535	7.32341081156559	7.32504574319234
12	63808823	12:63808823:GACGTGATGACAGCTGGCAACTGTGGGAA:G	GACGTGATGACAGCTGGCAACTGTGGGAA	G	0.000215331994695589	1	4644	2322	0	1	1	protein_coding	Transcript	RXYLT1	ENSG00000118600	ENST00000261234	frameshift_variant	ENSP00000261234.6:p.Asp355ValfsTer33	ENST00000261234.11:c.1064_1091del	pathogenic	NA	NA	NA	NA	NA	7.959e-06	1.76e-05	113664	2	102648	2	1	HC	NA	NA	PERCENTILE:0.819069069069069&GERP_DIST:-11.7357545614243&BP_DIST:268&DIST_FROM_LAST_EXON:-149&50_BP_RULE:FAIL&ANN_ORF:1719.59&MAX_ORF:1719.59	YES	34	5.230947	rs397514545	23217329	12-63808823-GACGTGATGACAGCTGGCAACTGTGGGAA-G	NA	12.2347724258857	1	4643	2	113662	2	102646	NA	NA	0.00121879879003469	3.80123280829878e-05	0.113199318199897	12.2390225781707	14.6866587703241	0.124312997416347	11.054276964785	13.2632497038872	NA	NA	NA
1	23796587	1:23796587:C:A	C	A	0.000215238993405364	1	4646	2323	0	1	1	protein_coding	Transcript	GALE	ENSG00000117308	ENST00000617979	splice_acceptor_variant	NA	ENST00000617979.5:c.796-1G>T	pathogenic&likely_pathogenic	NA	NA	NA	6.573e-06	1.47e-05	7.955e-06	1.759e-05	113712	2	102706	2	1	HC	NA	NA	INTRON_SIZE:110	YES	32	4.71767	rs779828095	NA	1-23796587-C-A	14.6421083949228	12.2364407848416	1	4645	2	113710	2	102704	1	34028	0.00121827457158155	3.79959641832691e-05	0.113200191103717	12.2389196778426	14.6865353567969	0.124297725494142	11.0558022758046	13.2650306748466	0.225830253511535	7.32341081156559	7.32504574319234
22	36930468	22:36930468:C:T	C	T	0.000215238993405364	1	4646	2323	0	1	1	protein_coding	Transcript	CSF2RB	ENSG00000100368	ENST00000403662	missense_variant	ENSP00000384053.3:p.Ser271Leu	ENST00000403662.8:c.812C>T	uncertain_significance&pathogenic	deleterious(0.03)	NA	NA	6.572e-06	1.47e-05	7.956e-06	1.759e-05	113710	2	102738	2	1&1	NA	NA	NA	NA	YES	23.7	3.146798	rs672601313&CM113532	21205713	22-36930468-C-T	14.6421083949228	12.2364407848416	1	4645	2	113708	2	102736	1	34028	0.00121827457158155	3.79959641832691e-05	0.113202027923966	12.2387047105795	14.686277042299	0.124262310624221	11.059342029069	13.269163706813	0.225830253511535	7.32341081156559	7.32504574319234
16	56502315	16:56502315:A:G	A	G	0.000215238993405364	1	4646	2323	0	1	1	protein_coding	Transcript	BBS2	ENSG00000125124	ENST00000245157	splice_donor_variant	NA	ENST00000245157.11:c.1080+2T>C	likely_pathogenic	NA	NA	NA	NA	NA	7.955e-06	1.759e-05	113708	2	102694	2	1	HC	NA	NA	INTRON_SIZE:819	YES	33	4.792784	rs771554923	11285252&16199547	16-56502315-A-G	NA	12.2364407848416	1	4645	2	113706	2	102692	NA	NA	0.00121827457158155	3.79959641832691e-05	0.113203864803757	12.2384897431088	14.6860187278011	0.124311011267998	11.0544747217112	13.2634807878592	NA	NA	NA
5	38485852	5:38485852:C:A	C	A	0.000215238993405364	1	4646	2323	0	1	1	protein_coding	Transcript	LIFR	ENSG00000113594	ENST00000453190	stop_gained	ENSP00000398368.2:p.Glu822Ter	ENST00000453190.7:c.2464G>T	pathogenic	NA	NA	NA	NA	NA	7.955e-06	1.759e-05	113708	2	102696	1	1	HC	NA	NA	PERCENTILE:0.74802671523983&GERP_DIST:173.436389815807&BP_DIST:827&DIST_FROM_LAST_EXON:204&50_BP_RULE:PASS&ANN_ORF:1211.7&MAX_ORF:1211.7	YES	40	8.033712	rs745842249	14740318	5-38485852-C-A	NA	12.2364407848416	1	4645	2	113706	1	102695	NA	NA	0.00121827457158155	3.79959641832691e-05	0.113203864803757	12.2384897431088	14.6860187278011	0.0846914741452435	22.1067106055263	22.1064470993435	NA	NA	NA
12	5044769	12:5044769:G:T	G	T	0.000215238993405364	1	4646	2323	0	1	1	protein_coding	Transcript	KCNA5	ENSG00000130037	ENST00000252321	stop_gained	ENSP00000252321.3:p.Glu208Ter	ENST00000252321.5:c.622G>T	uncertain_significance&likely_pathogenic	NA	NA	NA	3.285e-05	7.35e-05	7.955e-06	1.759e-05	113706	2	102734	1	1&1&1	HC	NA	SINGLE_EXON	PERCENTILE:0.337676438653637&GERP_DIST:471.667422294617&BP_DIST:1220&DIST_FROM_LAST_EXON:-890&50_BP_RULE:FAIL&ANN_ORF:9474.14&MAX_ORF:9474.14	YES	38	7.620577	rs745920419&CM143865&COSV52905150	24936649&24950668	12-5044769-G-T	2.92842167898455	12.2364407848416	1	4645	2	113704	1	102733	3	34026	0.00121827457158155	3.79959641832691e-05	0.113205701743095	12.2382747754306	14.6857604133032	0.0846621658207771	22.1148930621201	22.1146270584437	0.400669667414367	2.44165365474288	3.13912080815536
1	16046579	1:16046579:C:T	C	T	0.000215238993405364	1	4646	2323	0	1	1	protein_coding	Transcript	CLCNKB	ENSG00000184908	ENST00000375679	missense_variant	ENSP00000364831.5:p.Arg92Trp	ENST00000375679.9:c.274C>T	pathogenic	deleterious(0)	benign(0.432)	NA	4.601e-05	8.818e-05	1.193e-05	1.759e-05	113702	2	102744	1	1&1&1	NA	NA	NA	NA	YES	25.8	3.785965	rs777305169&CM117113&COSV100990451	NA	1-16046579-C-T	2.44090489232666	12.2364407848416	1	4645	2	113700	1	102743	3	34026	0.00121827457158155	3.79959641832691e-05	0.113209375800418	12.2378448394521	14.6852437843074	0.084654456473229	22.1170463436885	22.1167796792595	0.400669667414367	2.44165365474288	3.13912080815536
7	117535363	7:117535363:T:A	T	A	0.000215238993405364	1	4646	2323	0	1	1	protein_coding	Transcript	CFTR	ENSG00000001626	ENST00000003084	missense_variant	ENSP00000003084.6:p.Val232Asp	ENST00000003084.11:c.695T>A	pathogenic&pathogenic/likely_pathogenic&likely_pathogenic	deleterious_low_confidence(0)	possibly_damaging(0.71)	NA	6.575e-06	1.47e-05	2.387e-05	1.759e-05	113696	2	102680	1	1&1	NA	NA	NA	NA	YES	24.6	3.472824	rs397508783&CM970266	25087612&18456578&30996306&10923036&17331079&20059485&17329263&10875853&9439669&15480987&22658665&10794365&12865275&23687349&11427889&16980811&19625452&22138447&23670503&25192979&7534748&11888281&27086061&17949679&21909392&23924900&21642448&21996038&17516627&19181854&9736775&15486385&2441227	7-117535363-T-A	14.6421083949228	12.2364407848416	1	4645	2	113694	1	102679	1	34028	0.00121827457158155	3.79959641832691e-05	0.113214887333068	12.2371999339305	14.6844688408137	0.0847038205608702	22.1032653669494	22.1030029060381	0.225830253511535	7.32341081156559	7.32504574319234
15	89218565	15:89218565:C:T	C	T	0.000215238993405364	1	4646	2323	0	1	1	protein_coding	Transcript	RLBP1	ENSG00000140522	ENST00000268125	splice_region_variant&synonymous_variant	ENSP00000268125.5:p.Lys47%3D	ENST00000268125.10:c.141G>A	pathogenic	NA	NA	NA	NA	NA	7.956e-06	1.759e-05	113692	2	102698	2	1&1	NA	NA	NA	NA	YES	24.3	3.380495	rs766278489&CS994474	10102299&11868161	15-89218565-C-T	NA	12.2364407848416	1	4645	2	113690	2	102696	NA	NA	0.00121827457158155	3.79959641832691e-05	0.11321856198598	12.2367699958812	14.6839522118179	0.124306582361593	11.0549172486153	13.263997416855	NA	NA	NA
11	74049471	11:74049471:C:A	C	A	0.000215238993405364	1	4646	2323	0	1	1	protein_coding	Transcript	C2CD3	ENSG00000168014	ENST00000334126	missense_variant	ENSP00000334379.7:p.Gly1743Cys	ENST00000334126.12:c.5227G>T	uncertain_significance&likely_pathogenic	deleterious(0)	probably_damaging(1)	NA	NA	NA	1.193e-05	1.759e-05	113686	2	102676	2	1&1	NA	NA	NA	NA	YES	27.7	4.091343	rs1064793399&CM1511905	NA	11-74049471-C-A	NA	12.2364407848416	1	4645	2	113684	2	102674	NA	NA	0.00121827457158155	3.79959641832691e-05	0.11322407441212	12.2361250872567	14.6831772683242	0.124330945247474	11.0524832409624	13.2611559573781	NA	NA	NA
17	42543214	17:42543214:T:C	T	C	0.000215238993405364	1	4646	2323	0	1	1	protein_coding	Transcript	NAGLU	ENSG00000108784	ENST00000225927	missense_variant	ENSP00000225927.1:p.Ile403Thr	ENST00000225927.7:c.1208T>C	likely_pathogenic&pathogenic	deleterious(0)	probably_damaging(1)	NA	6.568e-06	1.47e-05	7.956e-06	1.759e-05	113686	2	102712	2	1&1	NA	NA	NA	NA	YES	26.3	3.889297	rs796052122&CM108287	20852935&25818867&33147747	17-42543214-T-C	14.6421083949228	12.2364407848416	1	4645	2	113684	2	102710	1	34028	0.00121827457158155	3.79959641832691e-05	0.11322407441212	12.2361250872567	14.6831772683242	0.124291083670612	11.0564660228898	13.2658056183403	0.225830253511535	7.32341081156559	7.32504574319234
13	52024351	13:52024351:CTCTGTAGTGAAGAATCAAAA:C	CTCTGTAGTGAAGAATCAAAA	C	0.000215238993405364	1	4646	2323	0	1	1	protein_coding	Transcript	ALG11	ENSG00000253710	ENST00000521508	frameshift_variant	ENSP00000430236.1:p.Ser208TyrfsTer4	ENST00000521508.2:c.622_641del	pathogenic	NA	NA	NA	NA	NA	7.957e-06	1.759e-05	113674	2	102658	2	1	HC	NA	NA	PERCENTILE:0.433400946585531&GERP_DIST:440.547029852867&BP_DIST:856&DIST_FROM_LAST_EXON:585&50_BP_RULE:PASS&ANN_ORF:5234.41&MAX_ORF:5234.41	YES	33	4.903214	rs387907180	22213132	13-52024351-CTCTGTAGTGAAGAATCAAAA-C	NA	12.2364407848416	1	4645	2	113672	2	102656	NA	NA	0.00121827457158155	3.79959641832691e-05	0.113235100873074	12.2348352644347	14.6816273813368	0.124350885612102	11.0504915810015	13.258831126897	NA	NA	NA
15	89327300	15:89327300:A:G	A	G	0.000215238993405364	1	4646	2323	0	1	1	protein_coding	Transcript	POLG	ENSG00000140521	ENST00000268124	missense_variant	ENSP00000268124.5:p.Tyr434His	ENST00000268124.11:c.1300T>C	uncertain_significance&likely_pathogenic	deleterious_low_confidence(0)	probably_damaging(0.982)	NA	6.57e-06	1.47e-05	1.989e-05	1.76e-05	113668	2	102718	2	1	NA	NA	NA	NA	YES	29.4	4.283255	rs775538075	NA	15-89327300-A-G	14.6421083949228	12.2294882616684	1	4645	2	113666	2	102716	1	34028	0.00121827457158155	3.79959641832691e-05	0.113240614908044	12.2341903502421	14.6808524378431	0.124284442555863	11.0571297499829	13.266580561834	0.225830253511535	7.32341081156559	7.32504574319234
8	38146051	8:38146051:G:A	G	A	0.000215238993405364	1	4646	2323	0	1	1	protein_coding	Transcript	STAR	ENSG00000147465	ENST00000276449	missense_variant	ENSP00000276449.3:p.Arg188Cys	ENST00000276449.9:c.562C>T	pathogenic	deleterious(0.01)	probably_damaging(0.972)	NA	2.628e-05	2.94e-05	4.376e-05	1.76e-05	113662	2	102698	2	1&1	NA	NA	NA	NA	YES	29.4	4.284166	rs104894090&CM066240	29622662&16968793&19773404&28637490&27141537&29576868&26650942&20444910	8-38146051-G-A	7.32105419746138	12.2294882616684	1	4645	2	113660	2	102696	1	34028	0.00121827457158155	3.79959641832691e-05	0.113246129479446	12.2335454341982	14.6800774943494	0.124306582361593	11.0549172486153	13.263997416855	0.225830253511535	7.32341081156559	7.32504574319234
17	8086125	17:8086125:AG:A	AG	A	0.000215238993405364	1	4646	2323	0	1	1	protein_coding	Transcript	ALOX12B	ENSG00000179477	ENST00000647874	frameshift_variant	ENSP00000497784.1:p.Pro81LeufsTer116	ENST00000647874.1:c.242del	pathogenic	NA	NA	NA	1.314e-05	1.47e-05	7.957e-06	1.76e-05	113654	2	102740	2	1	HC	NA	NA	PERCENTILE:0.114909781576448&GERP_DIST:-227.337374007702&BP_DIST:1851&DIST_FROM_LAST_EXON:1672&50_BP_RULE:PASS&ANN_ORF:1010.23&MAX_ORF:1010.23	YES	24.6	3.628643	rs886039307	16116617&26762237&23621129	17-8086125-AG-A	14.6421083949228	12.2294882616684	1	4645	2	113652	2	102738	1	34028	0.00121827457158155	3.79959641832691e-05	0.113253483075902	12.2326855432642	14.6790442363578	0.124260097863969	11.0595632447332	13.2694220213109	0.225830253511535	7.32341081156559	7.32504574319234
11	68436975	11:68436975:G:A	G	A	0.000215238993405364	1	4646	2323	0	1	1	protein_coding	Transcript	LRP5	ENSG00000162337	ENST00000294304	missense_variant	ENSP00000294304.6:p.Asp1363Asn	ENST00000294304.12:c.4087G>A	pathogenic	deleterious_low_confidence(0)	probably_damaging(1)	NA	NA	NA	7.965e-06	1.76e-05	113644	2	102726	2	1&1	NA	NA	NA	NA	YES	26.1	3.852002	rs756378949&CM129427	29181528&23077402&25711638	11-68436975-G-A	NA	12.2294882616684	1	4645	2	113642	2	102724	NA	NA	0.00121827457158155	3.79959641832691e-05	0.11326267641303	12.2316106749833	14.6777526638683	0.12427558883855	11.0580146883187	13.2676138198256	NA	NA	NA
11	71439055	11:71439055:A:C	A	C	0.000215238993405364	1	4646	2323	0	1	1	protein_coding	Transcript	DHCR7	ENSG00000172893	ENST00000355527	missense_variant	ENSP00000347717.4:p.Tyr219Asp	ENST00000355527.8:c.655T>G	conflicting_interpretations_of_pathogenicity&likely_pathogenic&uncertain_significance	deleterious(0)	possibly_damaging(0.673)	NA	1.314e-05	2.939e-05	7.958e-06	1.76e-05	113634	2	102712	1	1&1	NA	NA	NA	NA	YES	26.7	3.956205	rs779896782&CM081229	25741868&18249054	11-71439055-A-C	7.32354519922982	12.2294882616684	1	4645	2	113632	1	102711	1	34028	0.00121827457158155	3.79959641832691e-05	0.113271871241119	12.230535801587	14.6764610913788	0.0846791313264748	22.1101558478339	22.1098912926488	0.225830253511535	7.32341081156559	7.32504574319234
11	121303512	11:121303512:A:C	A	C	0.000215238993405364	1	4646	2323	0	1	1	protein_coding	Transcript	SC5D	ENSG00000109929	ENST00000264027	missense_variant	ENSP00000264027.4:p.Tyr46Ser	ENST00000264027.9:c.137A>C	pathogenic	deleterious(0)	probably_damaging(0.978)	NA	6.58e-06	1.471e-05	7.958e-06	1.76e-05	113632	2	102620	1	1&1	NA	NA	NA	NA	YES	27	4.007166	rs104894297&CM031727	12812989	11-121303512-A-C	14.6321545482913	12.2294882616684	1	4645	2	113630	1	102619	1	34028	0.00121827457158155	3.79959641832691e-05	0.113273710385683	12.2303208262948	14.6762027768809	0.0847501516808243	22.0903457553124	22.090087181143	0.225830253511535	7.32341081156559	7.32504574319234
5	132638203	5:132638203:C:T	C	T	0.000215238993405364	1	4646	2323	0	1	1	protein_coding	Transcript	RAD50	ENSG00000113522	ENST00000378823	stop_gained	ENSP00000368100.4:p.Arg1200Ter	ENST00000378823.8:c.3598C>T	pathogenic&likely_pathogenic	NA	NA	NA	6.576e-06	1.47e-05	1.194e-05	1.76e-05	113632	2	102624	1	1&1	HC	NA	NA	PERCENTILE:0.913429804518913&GERP_DIST:1152.4945971489&BP_DIST:339&DIST_FROM_LAST_EXON:153&50_BP_RULE:PASS&ANN_ORF:988.651&MAX_ORF:988.651	YES	39	7.684815	rs750586158&COSV54759000	16385572&19409520&30267214	5-132638203-C-T	14.6421083949228	12.2294882616684	1	4645	2	113630	1	102623	1	34028	0.00121827457158155	3.79959641832691e-05	0.113273710385683	12.2303208262948	14.6762027768809	0.0847470613635178	22.0912070611402	22.0909482294694	0.225830253511535	7.32341081156559	7.32504574319234
9	128325882	9:128325882:G:A	G	A	0.000215238993405364	1	4646	2323	0	1	1	protein_coding	Transcript	COQ4	ENSG00000167113	ENST00000300452	splice_donor_variant	NA	ENST00000300452.8:c.402+1G>A	pathogenic	NA	NA	NA	3.285e-05	4.409e-05	3.98e-05	1.76e-05	113632	2	102710	1	1	HC	NA	NA	INTRON_SIZE:6271	YES	33	5.058516	rs747779231	25658047&16199547&31396399	9-128325882-G-A	4.88180978465331	12.2294882616684	1	4645	2	113630	1	102709	2	34027	0.00121827457158155	3.79959641832691e-05	0.113273710385683	12.2303208262948	14.6762027768809	0.0846806739821714	22.109725192341	22.1094607684856	0.318835519257285	3.66258155902519	4.39489828866645
4	102657844	4:102657844:AAC:A	AAC	A	0.000215238993405364	1	4646	2323	0	1	1	protein_coding	Transcript	MANBA	ENSG00000109323	ENST00000647097	frameshift_variant	ENSP00000495247.1:p.Val514CysfsTer10	ENST00000647097.2:c.1540_1541del	pathogenic	NA	NA	NA	6.569e-06	1.47e-05	7.959e-06	1.76e-05	113624	2	102630	2	1	HC	NA	NA	PERCENTILE:0.583712121212121&GERP_DIST:-341.739144444466&BP_DIST:1094&DIST_FROM_LAST_EXON:870&50_BP_RULE:PASS&ANN_ORF:893.538&MAX_ORF:893.538	YES	25	3.785323	rs775574131	NA	4-102657844-AAC-A	14.6421083949228	12.2294882616684	1	4645	2	113622	2	102628	1	34028	0.00121827457158155	3.79959641832691e-05	0.113281067560529	12.2294609230863	14.6751695188892	0.124381916655769	11.0473930879163	13.2552147239264	0.225830253511535	7.32341081156559	7.32504574319234
5	132618134	5:132618134:C:T	C	T	0.000215238993405364	1	4646	2323	0	1	1	protein_coding	Transcript	RAD50	ENSG00000113522	ENST00000378823	stop_gained	ENSP00000368100.4:p.Arg1077Ter	ENST00000378823.8:c.3229C>T	pathogenic&likely_pathogenic	NA	NA	NA	2.633e-05	0	1.99e-05	1.76e-05	113622	2	102608	1	1&1	HC	NA	NA	PERCENTILE:0.81975120588982&GERP_DIST:2630.02909932137&BP_DIST:706&DIST_FROM_LAST_EXON:520&50_BP_RULE:PASS&ANN_ORF:1216.15&MAX_ORF:1216.15	YES	39	7.859228	rs368980595&COSV54748919	19409520&28888541	5-132618134-C-T	Inf	12.2294882616684	1	4645	2	113620	1	102607	0	34029	0.00121827457158155	3.79959641832691e-05	0.113282907003402	12.2292459467746	14.6749112043913	0.0847594239844668	22.0877618392064	22.087504036164	0.120129282482224	Inf	21.9757830158218
12	102844389	12:102844389:C:A	C	A	0.000215238993405364	1	4646	2323	0	1	1	protein_coding	Transcript	PAH	ENSG00000171759	ENST00000553106	missense_variant	ENSP00000448059.1:p.Asp338Tyr	ENST00000553106.6:c.1012G>T	not_provided&pathogenic	deleterious_low_confidence(0)	possibly_damaging(0.606)	NA	NA	NA	7.962e-06	1.76e-05	113614	2	102600	2	1&1	NA	NA	NA	NA	YES	26.1	3.848322	rs62516150&CM941137	7913581&23430918&19292873&21147011&9781015&17502162&16601866&27121329&26655635&9399896&25882749&32668217	12-102844389-C-A	NA	12.2294882616684	1	4645	2	113612	2	102598	NA	NA	0.00121827457158155	3.79959641832691e-05	0.113290265371624	12.2283860394924	14.6738779463997	0.124415181369211	11.04407279517	13.2513400064579	NA	NA	NA
9	69226175	9:69226175:G:A	G	A	0.000215238993405364	1	4646	2323	0	1	1	protein_coding	Transcript	TJP2	ENSG00000119139	ENST00000377245	missense_variant&splice_region_variant	ENSP00000366453.4:p.Asp404Asn	ENST00000377245.9:c.1210G>A	likely_pathogenic	deleterious_low_confidence(0.01)	NA	NA	NA	NA	7.962e-06	1.761e-05	113598	2	102640	2	1	NA	NA	NA	NA	YES	37	7.009493	rs1060499649	25741868	9-69226175-G-A	NA	12.2225436346033	1	4645	2	113596	2	102638	NA	NA	0.00121827457158155	3.79959641832691e-05	0.113304984972984	12.2266662151761	14.6718114304165	0.124370832364944	11.0484997421866	13.2565062964159	NA	NA	NA
5	139026986	5:139026986:G:A	G	A	0.000215238993405364	1	4646	2323	0	1	1	protein_coding	Transcript	SIL1	ENSG00000120725	ENST00000394817	stop_gained	ENSP00000378294.2:p.Gln154Ter	ENST00000394817.7:c.460C>T	pathogenic	NA	NA	NA	6.572e-06	1.47e-05	7.96e-06	1.761e-05	113598	2	102584	2	1&1	HC	NA	NA	PERCENTILE:0.331890331890332&GERP_DIST:878.943003702164&BP_DIST:922&DIST_FROM_LAST_EXON:566&50_BP_RULE:PASS&ANN_ORF:1199.89&MAX_ORF:1199.89	YES	39	7.68753	rs774441811&CM1312509	24176978	5-139026986-G-A	14.6421083949228	12.2225436346033	1	4645	2	113596	2	102582	1	34028	0.00121827457158155	3.79959641832691e-05	0.113304984972984	12.2266662151761	14.6718114304165	0.124432929815788	11.0423017704327	13.2492734904747	0.225830253511535	7.32341081156559	7.32504574319234
17	60663388	17:60663388:C:T	C	T	0.000215238993405364	1	4646	2323	0	1	1	protein_coding	Transcript	PPM1D	ENSG00000170836	ENST00000305921	stop_gained	ENSP00000306682.2:p.Arg552Ter	ENST00000305921.8:c.1654C>T	pathogenic&likely_pathogenic	NA	NA	NA	4.602e-05	8.823e-05	7.959e-06	1.761e-05	113594	2	102588	2	1&1&1	HC	NA	NA	PERCENTILE:0.90979097909791&GERP_DIST:160.382816123962&BP_DIST:164&DIST_FROM_LAST_EXON:-393&50_BP_RULE:FAIL&ANN_ORF:2618.03&MAX_ORF:2618.03	YES	36	6.793971	rs779070661&CM1414538&COSV59954404	28343630&23907125&24262437&30216591&30388424&29752822&28852847	17-60663388-C-T	2.43952162989192	12.2225436346033	1	4645	2	113592	2	102586	3	34026	0.00121827457158155	3.79959641832691e-05	0.113308665470317	12.2262362570695	14.6712948014207	0.124428492230093	11.0427445397664	13.2497901194705	0.400669667414367	2.44165365474288	3.13912080815536
3	48567172	3:48567172:C:T	C	T	0.000215238993405364	1	4646	2323	0	1	1	protein_coding	Transcript	COL7A1	ENSG00000114270	ENST00000681320	missense_variant	ENSP00000506558.1:p.Gly2689Arg	ENST00000681320.1:c.8065G>A	pathogenic	deleterious(0)	unknown(0)	NA	NA	NA	1.99e-05	1.761e-05	113588	2	102586	2	1&1&1&1	NA	NA	NA	NA	YES	28.4	4.177508	rs748940147&CM060933&CM111402&COSV56476006	16484981&7695699&19344236&22058051&8218237&32484238&21113014	3-48567172-C-T	NA	12.2225436346033	1	4645	2	113586	2	102584	NA	NA	0.00121827457158155	3.79959641832691e-05	0.113314186664155	12.2255913183919	14.670519857927	0.124430710983432	11.0425231561948	13.2495318049726	NA	NA	NA
13	94479138	13:94479138:A:T	A	T	0.000215238993405364	1	4646	2323	0	1	1	protein_coding	Transcript	DCT	ENSG00000080166	ENST00000377028	missense_variant	ENSP00000366227.4:p.Cys40Ser	ENST00000377028.10:c.118T>A	pathogenic&likely_pathogenic	deleterious(0)	probably_damaging(0.996)	NA	2.634e-05	5.884e-05	7.961e-06	1.761e-05	113588	2	102618	2	1	NA	NA	NA	NA	YES	25.5	3.718905	rs370729240	33100333	13-94479138-A-T	3.65803863707282	12.2225436346033	1	4645	2	113586	2	102616	2	34027	0.00121827457158155	3.79959641832691e-05	0.113314186664155	12.2255913183919	14.670519857927	0.124395220409356	11.0460650301575	13.253664836939	0.318835519257285	3.66258155902519	4.39489828866645
15	74180120	15:74180120:C:T	C	T	0.000215238993405364	1	4646	2323	0	1	1	protein_coding	Transcript	STRA6	ENSG00000137868	ENST00000395105	missense_variant	ENSP00000378537.4:p.Arg655His	ENST00000395105.9:c.1964G>A	pathogenic&not_provided&likely_pathogenic	deleterious(0)	probably_damaging(0.999)	NA	1.971e-05	2.94e-05	1.194e-05	1.761e-05	113576	2	102652	1	1&1&1	NA	NA	NA	NA	YES	28.5	4.182304	rs397514639&CM097111&COSV51433035	19839040	15-74180120-C-T	7.32105419746138	12.2225436346033	1	4645	2	113574	1	102651	1	34028	0.00121827457158155	3.79959641832691e-05	0.113325230664339	12.2243014355816	14.6689699709396	0.0847254354478838	22.0972362083815	22.0969755677537	0.225830253511535	7.32341081156559	7.32504574319234
13	100257646	13:100257646:G:A	G	A	0.000215238993405364	1	4646	2323	0	1	1	protein_coding	Transcript	PCCA	ENSG00000175198	ENST00000376285	missense_variant	ENSP00000365462.1:p.Arg230His	ENST00000376285.6:c.689G>A	likely_pathogenic	deleterious(0)	probably_damaging(0.997)	NA	1.315e-05	0	1.593e-05	1.761e-05	113564	2	102556	2	1&1	NA	NA	NA	NA	YES	31	4.42726	rs747943045&COSV66187867	30274917	13-100257646-G-A	Inf	12.2225436346033	1	4645	2	113562	2	102554	0	34029	0.00121827457158155	3.79959641832691e-05	0.113336276815055	12.2230115455139	14.6674200839522	0.124464001768078	11.0392021400447	13.245657087504	0.120129282482224	Inf	21.9757830158218
5	112754960	5:112754960:C:T	C	T	0.000215238993405364	1	4646	2323	0	1	1	protein_coding	Transcript	APC	ENSG00000134982	ENST00000257430	stop_gained	ENSP00000257430.4:p.Arg24Ter	ENST00000257430.9:c.70C>T	pathogenic/likely_pathogenic&pathogenic	NA	NA	NA	NA	NA	2.388e-05	1.761e-05	113562	2	102548	1	1&1&1&1	HC	NA	NA	PERCENTILE:0.00820440693858415&GERP_DIST:10475.2109117352&BP_DIST:8448&DIST_FROM_LAST_EXON:1875&50_BP_RULE:PASS&ANN_ORF:563.799&MAX_ORF:563.799	YES	36	6.77428	rs145945630&CM086465&COSV57336675&COSV57372027	25741868&25980754&20301519&18433509&17963004&20685668&12034871&16461775	5-112754960-C-T	NA	12.2225436346033	1	4645	2	113560	1	102547	NA	NA	0.00121827457158155	3.79959641832691e-05	0.113338118049298	12.2227965631317	14.6671617694543	0.0848058159375037	22.0748422895145	22.074588311269	NA	NA	NA
6	116628160	6:116628160:C:T	C	T	0.000215238993405364	1	4646	2323	0	1	1	protein_coding	Transcript	RSPH4A	ENSG00000111834	ENST00000229554	stop_gained	ENSP00000229554.5:p.Arg485Ter	ENST00000229554.10:c.1453C>T	pathogenic	NA	NA	NA	1.972e-05	4.41e-05	7.962e-06	1.761e-05	113560	2	102546	2	1&1	HC	NA	NA	PERCENTILE:0.675499767549977&GERP_DIST:0&BP_DIST:695&DIST_FROM_LAST_EXON:461&50_BP_RULE:PASS&ANN_ORF:4213.49&MAX_ORF:4213.49	YES	36	6.832822	rs1034327724&COSV57633705	19200523	6-116628160-C-T	4.88070279830758	12.2225436346033	1	4645	2	113558	2	102544	2	34027	0.00121827457158155	3.79959641832691e-05	0.113339959343299	12.2225815805485	14.6669034549564	0.124475102649674	11.0380950254263	13.2443655150145	0.318835519257285	3.66258155902519	4.39489828866645
11	112088902	11:112088902:G:A	G	A	0.000215238993405364	1	4646	2323	0	1	1	protein_coding	Transcript	SDHD	ENSG00000204370	ENST00000375549	missense_variant	ENSP00000364699.3:p.Glu69Lys	ENST00000375549.8:c.205G>A	uncertain_significance&pathogenic&likely_pathogenic	deleterious(0.03)	probably_damaging(1)	NA	NA	NA	7.96e-06	1.761e-05	113550	2	102538	2	1&1&1	NA	NA	NA	NA	YES	31	4.365138	rs202198133&CM141636&COSV54777375	24367056&34012134	11-112088902-G-A	NA	12.2225436346033	1	4645	2	113548	2	102536	NA	NA	0.00121827457158155	3.79959641832691e-05	0.113349166709763	12.2215066646211	14.6656118824669	0.124483984778774	11.0372092944775	13.2433322570229	NA	NA	NA
12	47879026	12:47879026:G:A	G	A	0.000215238993405364	1	4646	2323	0	1	1	protein_coding	Transcript	VDR	ENSG00000111424	ENST00000549336	stop_gained	ENSP00000449573.2:p.Arg30Ter	ENST00000549336.6:c.88C>T	pathogenic	NA	NA	NA	6.572e-06	1.47e-05	1.594e-05	1.762e-05	113538	2	102596	2	1&1	HC	NA	NA	PERCENTILE:0.0685358255451713&GERP_DIST:616.324453861818&BP_DIST:1189&DIST_FROM_LAST_EXON:930&50_BP_RULE:PASS&ANN_ORF:994.524&MAX_ORF:994.524	YES	39	7.789383	rs121909801&CM971564	9360557&9495519	12-47879026-G-A	14.6421083949228	12.2156068902023	1	4645	2	113536	2	102594	1	34028	0.00121827457158155	3.79959641832691e-05	0.11336021752212	12.2202167588944	14.6640619954795	0.124419618006838	11.0436300521389	13.2508233774621	0.225830253511535	7.32341081156559	7.32504574319234
4	87657075	4:87657075:G:A	G	A	0.000216169006307609	1	4626	2313	0	1	1	protein_coding	Transcript	DMP1	ENSG00000152592	ENST00000339673	stop_gained	ENSP00000340935.6:p.Trp33Ter	ENST00000339673.11:c.98G>A	pathogenic	NA	NA	NA	6.573e-06	1.47e-05	1.202e-05	1.769e-05	113032	2	102060	2	1&1	HC	NA	NA	PERCENTILE:0.0635538261997406&GERP_DIST:-1420.70734474137&BP_DIST:1441&DIST_FROM_LAST_EXON:83&50_BP_RULE:PASS&ANN_ORF:99.135&MAX_ORF:99.135	YES	36	6.566831	rs766601503&CM109180	20213538	4-87657075-G-A	14.7053745787489	12.2198420750486	1	4625	2	113030	2	102058	1	34028	0.00122353713624859	3.8160239925079e-05	0.113376174047964	12.218362081372	14.6618311533888	0.124524813535848	11.0331458983189	13.238590422657	0.225028928929972	7.35802930614929	7.35671819262782
11	78436798	11:78436798:G:A	G	A	0.000215516993193887	1	4640	2320	0	1	1	protein_coding	Transcript	NARS2	ENSG00000137513	ENST00000281038	stop_gained	ENSP00000281038.5:p.Arg436Ter	ENST00000281038.10:c.1306C>T	likely_pathogenic	NA	NA	NA	2.629e-05	4.41e-05	1.594e-05	1.764e-05	113370	2	102354	1	1	HC	NA	NA	PERCENTILE:0.910739191073919&GERP_DIST:202.249847483635&BP_DIST:128&DIST_FROM_LAST_EXON:-16&50_BP_RULE:FAIL&ANN_ORF:852.291&MAX_ORF:852.291	YES	44	8.677849	rs751383065	NA	11-78436798-G-A	4.88700664838746	12.2175166209687	1	4639	2	113368	1	102353	2	34027	0.00121984858152073	3.80450982039824e-05	0.113379932132299	12.217918395799	14.6612997090204	0.0848535337323412	22.061571365821	22.0613212630671	0.318518387177672	3.66731168323047	4.40058195926285
13	32340212	13:32340212:G:T	G	T	0.000215238993405364	1	4646	2323	0	1	1	protein_coding	Transcript	BRCA2	ENSG00000139618	ENST00000380152	stop_gained	ENSP00000369497.3:p.Glu1953Ter	ENST00000380152.8:c.5857G>T	pathogenic	NA	NA	NA	NA	NA	7.97e-06	1.762e-05	113514	2	102510	1	1&1	HC	NA	PHYLOCSF_WEAK	PERCENTILE:0.5710246660817&GERP_DIST:-2089.48576557785&BP_DIST:4384&DIST_FROM_LAST_EXON:3776&50_BP_RULE:PASS&ANN_ORF:-25706.6&MAX_ORF:-25706.6	YES	35	5.806564	rs80358814&CM970181	25741868&24033266&26467025&20104584&16683254&21324516&23199084&26295337&9150172&20694749&15131399&17148771&9792861&11307153&15382066&19863560&23318356&23621881&9667259&8673090&28008555&27741520&29446198&30274973	13-32340212-G-T	NA	12.2156068902023	1	4645	2	113512	1	102509	NA	NA	0.00121827457158155	3.79959641832691e-05	0.113382325605025	12.2176369258691	14.6609622215047	0.0848352237700145	22.066659934434	22.0664083521688	NA	NA	NA
17	8015419	17:8015419:T:C	T	C	0.000215238993405364	1	4646	2323	0	1	1	protein_coding	Transcript	GUCY2D	ENSG00000132518	ENST00000254854	missense_variant	ENSP00000254854.4:p.Leu954Pro	ENST00000254854.5:c.2861T>C	not_provided&pathogenic	deleterious(0)	probably_damaging(0.998)	NA	1.314e-05	2.939e-05	7.969e-06	1.762e-05	113512	2	102640	2	1&1	NA	NA	NA	NA	YES	32	4.631624	rs61750182&CM994060	NA	17-8015419-T-C	7.32354519922982	12.2156068902023	1	4645	2	113510	2	102638	1	34028	0.00121827457158155	3.79959641832691e-05	0.113384168334074	12.2174219384889	14.6607039070068	0.124370832364944	11.0484997421866	13.2565062964159	0.225830253511535	7.32341081156559	7.32504574319234
3	48566719	3:48566719:C:T	C	T	0.000215238993405364	1	4646	2323	0	1	1	protein_coding	Transcript	COL7A1	ENSG00000114270	ENST00000681320	missense_variant	ENSP00000506558.1:p.Gly2749Arg	ENST00000681320.1:c.8245G>A	pathogenic&likely_pathogenic	deleterious(0)	unknown(0)	NA	6.576e-06	0	1.197e-05	1.762e-05	113512	2	102508	2	1&1	NA	NA	NA	NA	YES	29.9	4.338222	rs121912853&CM960417	8644729&18450758&29334134&29473190	3-48566719-C-T	Inf	12.2156068902023	1	4645	2	113510	2	102506	0	34029	0.00121827457158155	3.79959641832691e-05	0.113384168334074	12.2174219384889	14.6607039070068	0.124517304039655	11.0338874932156	13.2394575395544	0.120129282482224	Inf	21.9757830158218
22	17188348	22:17188348:C:T	C	T	0.000215238993405364	1	4646	2323	0	1	1	protein_coding	Transcript	ADA2	ENSG00000093072	ENST00000399837	missense_variant	ENSP00000382731.2:p.Gly358Arg	ENST00000399837.8:c.1072G>A	uncertain_significance&pathogenic	deleterious(0)	probably_damaging(0.999)	0.001	5.913e-05	7.349e-05	2.389e-05	1.762e-05	113508	2	102510	2	1&1	NA	NA	NA	NA	YES	24.4	3.395846	rs45511697&COSV52833624	30503522&31015188&28974505&28805790&31043544	22-17188348-C-T	2.9288201579176	12.2156068902023	1	4645	2	113506	2	102508	3	34026	0.00121827457158155	3.79959641832691e-05	0.113387853971665	12.2169919631325	14.660187278011	0.124515082201473	11.0341089618506	13.2397158540523	0.400669667414367	2.44165365474288	3.13912080815536
11	125961960	11:125961960:G:A	G	A	0.000215238993405364	1	4646	2323	0	1	1	protein_coding	Transcript	CDON	ENSG00000064309	ENST00000531738	missense_variant	ENSP00000432901.2:p.Pro1132Leu	ENST00000531738.6:c.3395C>T	uncertain_significance&likely_pathogenic	deleterious(0.03)	NA	NA	1.314e-05	1.47e-05	1.991e-05	1.762e-05	113500	2	102530	2	1&1	NA	NA	NA	NA	YES	23.7	3.110809	rs754025360&CM1512257	26539891	11-125961960-G-A	14.6421083949228	12.2156068902023	1	4645	2	113498	2	102528	1	34028	0.00121827457158155	3.79959641832691e-05	0.113395225964902	12.216132010037	14.6591540200194	0.124492868173789	11.03632352867	13.2422989990313	0.225830253511535	7.32341081156559	7.32504574319234
19	39504130	19:39504130:C:T	C	T	0.000215238993405364	1	4646	2323	0	1	1	protein_coding	Transcript	DLL3	ENSG00000090932	ENST00000356433	stop_gained	ENSP00000348810.4:p.Arg238Ter	ENST00000356433.10:c.712C>T	pathogenic	NA	NA	NA	1.314e-05	2.939e-05	3.196e-05	1.762e-05	113482	2	102628	2	1&1&1	HC	NA	NA	PERCENTILE:0.403628117913832&GERP_DIST:-1116.84263094515&BP_DIST:1048&DIST_FROM_LAST_EXON:1043&50_BP_RULE:PASS&ANN_ORF:1376.57&MAX_ORF:1376.57	YES	37	7.122476	rs104894675&CM031159&COSV99218751	12791036&12746394	19-39504130-C-T	7.32354519922982	12.2156068902023	1	4645	2	113480	2	102626	1	34028	0.00121827457158155	3.79959641832691e-05	0.113411816451047	12.2141971039837	14.6568291895383	0.124384133750695	11.0471717504566	13.2549564094285	0.225830253511535	7.32341081156559	7.32504574319234
8	38417374	8:38417374:A:G	A	G	0.000860955973621458	4	4646	2323	0	4	1	protein_coding	Transcript	FGFR1	ENSG00000077782	ENST00000447712	missense_variant	ENSP00000400162.2:p.Met532Thr	ENST00000447712.7:c.1595T>C	likely_pathogenic	deleterious_low_confidence(0)	probably_damaging(0.998)	NA	NA	NA	3.199e-05	6.172e-05	113412	7	102400	7	1	NA	NA	NA	NA	YES	27.1	4.021407	rs777345476	NA	8-38417374-A-G	NA	13.9493838888765	4	4642	7	113405	7	102393	NA	NA	0.00221177892901022	0.00033485818228978	0.00063262524617236	13.9649633417778	14.6566074313409	0.000914461199755689	12.6051151123259	13.233408723748	NA	NA	NA
1	94055237	1:94055237:A:T	A	T	0.000215238993405364	1	4646	2323	0	1	1	protein_coding	Transcript	ABCA4	ENSG00000198691	ENST00000370225	missense_variant	ENSP00000359245.3:p.Trp821Arg	ENST00000370225.4:c.2461T>A	pathogenic	deleterious_low_confidence(0)	probably_damaging(0.929)	NA	1.314e-05	2.941e-05	7.963e-06	1.763e-05	113472	2	102456	2	1&1&1	NA	NA	NA	NA	YES	29.3	4.26397	rs61749433&CM1513466&CM990031	9973280&26593885&10746567&10396622&22247458	1-94055237-A-T	7.31856488967577	12.2086780150519	1	4645	2	113470	2	102454	1	34028	0.00121827457158155	3.79959641832691e-05	0.113421035483239	12.2131221492612	14.6555376170488	0.124575099637987	11.0281285480012	13.232741362609	0.225830253511535	7.32341081156559	7.32504574319234
1	94080562	1:94080562:A:C	A	C	0.000215238993405364	1	4646	2323	0	1	1	protein_coding	Transcript	ABCA4	ENSG00000198691	ENST00000370225	missense_variant	ENSP00000359245.3:p.Trp339Gly	ENST00000370225.4:c.1015T>G	conflicting_interpretations_of_pathogenicity&pathogenic	deleterious_low_confidence(0)	possibly_damaging(0.491)	NA	NA	NA	7.963e-06	1.763e-05	113466	2	102450	2	1&1	NA	NA	NA	NA	YES	27.1	4.021631	rs61751420&CM011256	11379881&28559085	1-94080562-A-C	NA	12.2086780150519	1	4645	2	113464	2	102448	NA	NA	0.00121827457158155	3.79959641832691e-05	0.113426567621191	12.2124771740629	14.6547626735551	0.124581771808705	11.0274639602598	13.2319664191153	NA	NA	NA
3	48467322	3:48467322:G:A	G	A	0.000215238993405364	1	4646	2323	0	1	1	protein_coding	Transcript	TREX1	ENSG00000213689	ENST00000625293	missense_variant	ENSP00000486676.2:p.Ala223Thr	ENST00000625293.3:c.667G>A	uncertain_significance&conflicting_interpretations_of_pathogenicity&likely_pathogenic	deleterious(0.01)	probably_damaging(0.991)	NA	1.971e-05	2.94e-05	1.195e-05	1.763e-05	113462	2	102524	2	1&1	NA	NA	NA	NA	YES	25.2	3.632627	rs766785968&CM1313197	24300241	3-48467322-G-A	7.32105419746138	12.2086780150519	1	4645	2	113460	2	102522	1	34028	0.00121827457158155	3.79959641832691e-05	0.113430256012639	12.2120471896134	14.6542460445593	0.124499531550968	11.0356591814573	13.2415240555376	0.225830253511535	7.32341081156559	7.32504574319234
2	127428579	2:127428579:C:T	C	T	0.000215238993405364	1	4646	2323	0	1	1	protein_coding	Transcript	PROC	ENSG00000115718	ENST00000234071	missense_variant	ENSP00000234071.4:p.Thr340Met	ENST00000234071.8:c.1019C>T	pathogenic&likely_pathogenic	deleterious(0)	probably_damaging(0.996)	NA	6.568e-06	1.47e-05	1.594e-05	1.763e-05	113432	2	102678	2	1&1&1&1&1	NA	NA	NA	NA	YES	23.6	3.081794	rs766261022&CM128573&CM930620&CM951020&COSV52167814	31064749&31254973&7670104&8292730&35626216&8704244	2-127428579-C-T	14.6421083949228	12.2086780150519	1	4645	2	113430	2	102676	1	34028	0.00121827457158155	3.79959641832691e-05	0.113457926587726	12.2088222812269	14.6503713270907	0.124328730045606	11.0527045254577	13.261414271876	0.225830253511535	7.32341081156559	7.32504574319234
3	150941581	3:150941581:C:T	C	T	0.000215238993405364	1	4646	2323	0	1	1	protein_coding	Transcript	CLRN1	ENSG00000163646	ENST00000327047	splice_donor_variant	NA	ENST00000327047.6:c.433+1G>A	pathogenic	NA	NA	NA	NA	NA	7.97e-06	1.763e-05	113430	2	102422	2	1	HC	NA	NA	INTRON_SIZE:13380	YES	33	5.057135	rs201205811	9536098&23304067&22952768&26338283&17576681&31968401&33921607	3-150941581-C-T	NA	12.2086780150519	1	4645	2	113428	2	102420	NA	NA	0.00121827457158155	3.79959641832691e-05	0.113459771772196	12.208607285769	14.6501130125928	0.124612918044616	11.024362294312	13.2283500161447	NA	NA	NA
1	97828139	1:97828139:G:A	G	A	0.000215238993405364	1	4646	2323	0	1	1	protein_coding	Transcript	DPYD	ENSG00000188641	ENST00000370192	stop_gained	ENSP00000359211.3:p.Arg70Ter	ENST00000370192.8:c.208C>T	pathogenic/likely_pathogenic	NA	NA	NA	2.631e-05	0	1.594e-05	1.763e-05	113420	2	102428	2	1&1&1	HC	NA	NA	PERCENTILE:0.0675763482781027&GERP_DIST:2849.63620039523&BP_DIST:2850&DIST_FROM_LAST_EXON:2680&50_BP_RULE:PASS&ANN_ORF:352.455&MAX_ORF:352.455	YES	37	7.321612	rs141597515&CM147508&COSV100031017	25087612&31589614	1-97828139-G-A	Inf	12.2086780150519	1	4645	2	113418	2	102426	0	34029	0.00121827457158155	3.79959641832691e-05	0.113468998593847	12.2075323055539	14.6488214401033	0.12460624254208	11.025026972541	13.2291249596384	0.120129282482224	Inf	21.9757830158218
13	113139356	13:113139356:G:C	G	C	0.000215238993405364	1	4646	2323	0	1	1	protein_coding	Transcript	F10	ENSG00000126218	ENST00000375559	splice_acceptor_variant	NA	ENST00000375559.8:c.257-1G>C	likely_pathogenic	NA	NA	NA	NA	NA	7.966e-06	1.764e-05	113410	2	102428	2	1	HC	NA	NA	INTRON_SIZE:875	YES	33	5.273118	rs765649682	10746568&16199547&22008904	13-113139356-G-C	NA	12.201756995769	1	4645	2	113408	2	102426	NA	NA	0.00121827457158155	3.79959641832691e-05	0.113478226914601	12.2064573204701	14.6475298676138	0.12460624254208	11.025026972541	13.2291249596384	NA	NA	NA
19	1399184	19:1399184:C:T	C	T	0.000215238993405364	1	4646	2323	0	1	1	protein_coding	Transcript	GAMT	ENSG00000130005	ENST00000252288	missense_variant	ENSP00000252288.1:p.Asp135Asn	ENST00000252288.8:c.403G>A	pathogenic/likely_pathogenic&likely_pathogenic	deleterious(0.01)	probably_damaging(1)	NA	2.628e-05	2.94e-05	1.594e-05	1.764e-05	113374	2	102744	2	1&1&1	NA	NA	NA	NA	YES	25.7	3.776664	rs774144200&CM090565&CM0911421	24415674&19388150	19-1399184-C-T	7.32105419746138	12.201756995769	1	4645	2	113372	2	102742	1	34028	0.00121827457158155	3.79959641832691e-05	0.11351146128753	12.2025873340242	14.6428802066516	0.124255672579548	11.0600056693764	13.2699386503067	0.225830253511535	7.32341081156559	7.32504574319234
10	54369193	10:54369193:C:T	C	T	0.000215238993405364	1	4646	2323	0	1	1	protein_coding	Transcript	PCDH15	ENSG00000150275	ENST00000644397	missense_variant	ENSP00000495195.1:p.Arg134Gln	ENST00000644397.2:c.401G>A	pathogenic	deleterious_low_confidence(0)	possibly_damaging(0.908)	NA	1.316e-05	0	7.975e-06	1.764e-05	113360	2	102366	2	1&1	NA	NA	NA	NA	YES	24.6	3.465721	rs767966376&COSV57263373	25333064&22815625&14570705&28944237&20538994&27743452&33576794	10-54369193-C-T	Inf	12.201756995769	1	4645	2	113358	2	102364	0	34029	0.00121827457158155	3.79959641832691e-05	0.113524391017694	12.201082322402	14.6410720051663	0.124675257194708	11.0181576993677	13.2211172102034	0.120129282482224	Inf	21.9757830158218
2	26214447	2:26214447:A:T	A	T	0.000215238993405364	1	4646	2323	0	1	1	protein_coding	Transcript	HADHA	ENSG00000084754	ENST00000380649	missense_variant	ENSP00000370023.3:p.Ile305Asn	ENST00000380649.8:c.914T>A	pathogenic&likely_pathogenic	deleterious(0)	probably_damaging(0.968)	NA	NA	NA	7.968e-06	1.765e-05	113316	2	102300	2	1&1	NA	NA	NA	NA	YES	29.4	4.276637	rs137852774&CM983470	21549624&9739053&2019931&26109258&29268767	2-26214447-A-T	NA	12.1948438190008	1	4645	2	113314	2	102298	NA	NA	0.00121827457158155	3.79959641832691e-05	0.113565046473679	12.1963522247197	14.6353890862125	0.124748808343523	11.0109104480448	13.2125928317727	NA	NA	NA
11	117395688	11:117395688:C:T	C	T	0.000215331994695589	1	4644	2322	0	1	1	protein_coding	Transcript	CEP164	ENSG00000110274	ENST00000278935	stop_gained	ENSP00000278935.3:p.Gln1019Ter	ENST00000278935.8:c.3055C>T	pathogenic	NA	NA	NA	3.944e-05	7.349e-05	1.197e-05	1.766e-05	113240	2	102292	2	1	HC	NA	NA	PERCENTILE:0.697011179557381&GERP_DIST:-787.868090128899&BP_DIST:1319&DIST_FROM_LAST_EXON:1223&50_BP_RULE:PASS&ANN_ORF:616.519&MAX_ORF:616.519	YES	39	7.735377	rs746453731	22863007&28125082&32367404&34499853&34132027	11-117395688-C-T	2.93008565377043	12.1932046826494	1	4643	2	113238	2	102290	3	34026	0.00121879879003469	3.80123280829878e-05	0.113590223197477	12.1934254017296	14.6318725099602	0.124708619766652	11.0148396764697	13.217249919242	0.400545673914524	2.44270430097678	3.14047285760433
2	21002726	2:21002726:A:T	A	T	0.000215238993405364	1	4646	2323	0	1	1	protein_coding	Transcript	APOB	ENSG00000084674	ENST00000233242	stop_gained	ENSP00000233242.1:p.Tyr4232Ter	ENST00000233242.5:c.12696T>A	uncertain_significance&pathogenic	NA	NA	NA	1.314e-05	2.94e-05	7.988e-06	1.766e-05	113262	2	102250	2	1	LC	END_TRUNC	PHYLOCSF_WEAK	PERCENTILE:0.927256792287467&GERP_DIST:-1503.98517408371&BP_DIST:996&DIST_FROM_LAST_EXON:-608&50_BP_RULE:FAIL&ANN_ORF:-7906.89&MAX_ORF:-7906.89	YES	36	6.906316	rs1466172660	NA	2-21002726-A-T	7.32105419746138	12.1879384714249	1	4645	2	113260	2	102248	1	34028	0.00121827457158155	3.79959641832691e-05	0.113614981576105	12.1905469790856	14.6284145947691	0.124804586630126	11.0055288452272	13.2061349693252	0.225830253511535	7.32341081156559	7.32504574319234
1	29196235	1:29196235:T:C	T	C	0.000215238993405364	1	4646	2323	0	1	1	protein_coding	Transcript	MECR	ENSG00000116353	ENST00000263702	missense_variant	ENSP00000263702.6:p.Tyr285Cys	ENST00000263702.11:c.854A>G	likely_pathogenic&pathogenic	deleterious(0)	probably_damaging(1)	NA	6.574e-06	1.47e-05	7.977e-06	1.766e-05	113248	2	102262	2	1&1	NA	NA	NA	NA	YES	32	4.501213	rs759218713&CM1615243	27817865	1-29196235-T-C	14.6421083949228	12.1879384714249	1	4645	2	113246	2	102260	1	34028	0.00121827457158155	3.79959641832691e-05	0.113627934874687	12.1890418929715	14.6266063932838	0.124791195299201	11.0068204295174	13.2076848563126	0.225830253511535	7.32341081156559	7.32504574319234
17	18166434	17:18166434:C:T	C	T	0.000215238993405364	1	4646	2323	0	1	1	protein_coding	Transcript	MYO15A	ENSG00000091536	ENST00000647165	synonymous_variant	ENSP00000495481.1:p.Gly3287%3D	ENST00000647165.2:c.9861C>T	conflicting_interpretations_of_pathogenicity&likely_pathogenic	NA	NA	NA	0.0001051	2.94e-05	0.0001884	1.766e-05	113246	2	102250	2	1	NA	NA	NA	NA	YES	0.498	-0.205321	rs372466080	24033266&33398081	17-18166434-C-T	7.32105419746138	12.1879384714249	1	4645	2	113244	2	102248	1	34028	0.00121827457158155	3.79959641832691e-05	0.113629785586753	12.1888268799195	14.6263480787859	0.124804586630126	11.0055288452272	13.2061349693252	0.225830253511535	7.32341081156559	7.32504574319234
13	20189472	13:20189472:A:G	A	G	0.000215238993405364	1	4646	2323	0	1	1	protein_coding	Transcript	GJB2	ENSG00000165474	ENST00000382848	missense_variant	ENSP00000372299.4:p.Val37Ala	ENST00000382848.5:c.110T>C	likely_pathogenic	deleterious_low_confidence(0.02)	NA	NA	0.000138	0	7.573e-05	1.766e-05	113242	2	102228	2	1&1&1	NA	NA	NA	NA	YES	24.3	3.36606	rs141774369&CM042707&COSV67010833	25087612&15365987&17666888&21287563&25388846&27466889	13-20189472-A-G	Inf	12.1879384714249	1	4645	2	113240	2	102226	0	34029	0.00121827457158155	3.79959641832691e-05	0.113633487191544	12.1883968532538	14.6258314497901	0.124829144858976	11.0031609413337	13.2032935098482	0.120129282482224	Inf	21.9757830158218
21	33252675	21:33252675:TAAAAG:T	TAAAAG	T	0.000215238993405364	1	4646	2323	0	1	1	protein_coding	Transcript	IFNAR2	ENSG00000159110	ENST00000342136	frameshift_variant	ENSP00000343957.5:p.Ile185MetfsTer12	ENST00000342136.9:c.555_559del	uncertain_significance&pathogenic	NA	NA	NA	5.258e-05	4.412e-05	1.6e-05	1.768e-05	113154	2	102162	2	1	HC	NA	PHYLOCSF_WEAK	PERCENTILE:0.361111111111111&GERP_DIST:878.766091370583&BP_DIST:991&DIST_FROM_LAST_EXON:284&50_BP_RULE:PASS&ANN_ORF:-384.239&MAX_ORF:-384.239	YES	20.9	2.315594	rs1312285586	33193576	21-33252675-TAAAAG-T	4.87849033103727	12.1741512107107	1	4645	2	113152	2	102160	2	34027	0.00121827457158155	3.79959641832691e-05	0.113714983485938	12.1789360785008	14.6144656118825	0.124902877486855	10.9960572346685	13.1947691314175	0.318835519257285	3.66258155902519	4.39489828866645
14	87986543	14:87986543:C:T	C	T	0.000215238993405364	1	4646	2323	0	1	1	protein_coding	Transcript	GALC	ENSG00000054983	ENST00000261304	missense_variant	ENSP00000261304.2:p.Glu130Lys	ENST00000261304.7:c.388G>A	pathogenic/likely_pathogenic	deleterious(0)	probably_damaging(0.939)	NA	6.573e-06	1.47e-05	8.019e-06	1.768e-05	113150	2	102140	2	1&1&1	NA	NA	NA	NA	YES	27.6	4.078174	rs374635469&CM073078&COSV54330257	17579360&21070211&20886637&21876145&23620143&27638593&32089546	14-87986543-C-T	14.6421083949228	12.1741512107107	1	4645	2	113148	2	102138	1	34028	0.00121827457158155	3.79959641832691e-05	0.113718690637346	12.1785060347968	14.6139489828867	0.124927474362219	10.9936893341396	13.1919276719406	0.225830253511535	7.32341081156559	7.32504574319234
2	43851622	2:43851622:C:T	C	T	0.000215238993405364	1	4646	2323	0	1	1	protein_coding	Transcript	ABCG8	ENSG00000143921	ENST00000272286	stop_gained	ENSP00000272286.2:p.Arg121Ter	ENST00000272286.4:c.361C>T	pathogenic	NA	NA	NA	1.314e-05	2.94e-05	2.392e-05	1.768e-05	113148	2	102154	2	1&1	HC	NA	NA	PERCENTILE:0.178536102868447&GERP_DIST:222.188400740735&BP_DIST:1652&DIST_FROM_LAST_EXON:1515&50_BP_RULE:PASS&ANN_ORF:1509.44&MAX_ORF:1509.44	YES	36	6.51919	rs375005392&CM012309	NA	2-43851622-C-T	7.32105419746138	12.1741512107107	1	4645	2	113146	2	102152	1	34028	0.00121827457158155	3.79959641832691e-05	0.113720544303589	12.1782910126701	14.6136906683888	0.124911820686008	10.9951961798319	13.1937358734259	0.225830253511535	7.32341081156559	7.32504574319234
6	131587804	6:131587804:G:A	G	A	0.000215238993405364	1	4646	2323	0	1	1	protein_coding	Transcript	MED23	ENSG00000112282	ENST00000368068	missense_variant	ENSP00000357047.3:p.Arg1328Cys	ENST00000368068.8:c.3982C>T	likely_pathogenic	deleterious(0)	probably_damaging(0.981)	NA	1.314e-05	1.47e-05	1.596e-05	1.769e-05	113082	2	102096	2	1&1	NA	NA	NA	NA	YES	32	4.718481	rs766478634&COSV51580995	NA	6-131587804-G-A	14.6421083949228	12.1672692710777	1	4645	2	113080	2	102094	1	34028	0.00121827457158155	3.79959641832691e-05	0.113781749170792	12.1711951802848	14.605166289958	0.124976697146231	10.9889535356589	13.1862447529868	0.225830253511535	7.32341081156559	7.32504574319234
1	197435549	1:197435549:G:C	G	C	0.000215331994695589	1	4644	2322	0	1	1	protein_coding	Transcript	CRB1	ENSG00000134376	ENST00000367400	missense_variant	ENSP00000356370.3:p.Cys1229Ser	ENST00000367400.8:c.3686G>C	likely_pathogenic	deleterious(0)	probably_damaging(0.994)	NA	1.315e-05	2.941e-05	7.991e-06	1.769e-05	113030	2	102052	2	1&1	NA	NA	NA	NA	YES	26.7	3.960677	rs1031415706&CM153229	25474345	1-197435549-G-C	7.32172712327742	12.1725265514748	1	4643	2	113028	2	102050	1	34028	0.00121879879003469	3.80123280829878e-05	0.113784832081183	12.1708386932666	14.6047378055346	0.124976753537028	10.9889487761246	13.1862388284699	0.225750176995641	7.32980968331139	7.32820071067083
9	116698130	9:116698130:C:T	C	T	0.000215238993405364	1	4646	2323	0	1	1	protein_coding	Transcript	TRIM32	ENSG00000119401	ENST00000450136	missense_variant	ENSP00000408292.1:p.Pro130Ser	ENST00000450136.2:c.388C>T	pathogenic	tolerated(0.51)	benign(0.003)	NA	1.314e-05	0	7.99e-06	1.769e-05	113072	2	102152	2	1&1	NA	NA	NA	NA	YES	18.77	1.935962	rs111033571&CM064346	17994549&16606853	9-116698130-C-T	Inf	12.1672692710777	1	4645	2	113070	2	102150	0	34029	0.00121827457158155	3.79959641832691e-05	0.113791028376618	12.1701200369627	14.6038747174685	0.124914056685625	10.9949809161404	13.193477558928	0.120129282482224	Inf	21.9757830158218
22	50529213	22:50529213:C:T	C	T	0.000215238993405364	1	4646	2323	0	1	1	protein_coding	Transcript	TYMP	ENSG00000025708	ENST00000252029	missense_variant	ENSP00000252029.3:p.Asp114Asn	ENST00000252029.8:c.340G>A	pathogenic	deleterious(0)	probably_damaging(1)	NA	NA	NA	7.987e-06	1.77e-05	113010	2	102682	2	1&1	NA	NA	NA	NA	YES	25.3	3.678953	rs1064792861&CM055159	15781193	22-50529213-C-T	NA	12.1603951076477	1	4645	2	113008	2	102680	NA	NA	0.00121827457158155	3.79959641832691e-05	0.113848593212021	12.1634540483961	14.5958669680336	0.124324299878339	11.0531470878088	13.2619309008718	NA	NA	NA
14	67729248	14:67729248:G:A	G	A	0.000215238993405364	1	4646	2323	0	1	1	protein_coding	Transcript	RDH12	ENSG00000139988	ENST00000551171	missense_variant	ENSP00000449079.1:p.Arg239Gln	ENST00000551171.6:c.716G>A	likely_pathogenic	deleterious(0)	probably_damaging(0.998)	NA	6.571e-06	1.47e-05	8.058e-06	1.77e-05	113010	2	102156	2	1&1	NA	NA	NA	NA	YES	28.2	4.156154	rs1239043055&CM141931	24474277&16269441	14-67729248-G-A	14.6421083949228	12.1603951076477	1	4645	2	113008	2	102154	1	34028	0.00121827457158155	3.79959641832691e-05	0.113848593212021	12.1634540483961	14.5958669680336	0.124909584766326	10.9954114435305	13.1939941879238	0.225830253511535	7.32341081156559	7.32504574319234
5	148065377	5:148065377:G:A	G	A	0.000215238993405364	1	4646	2323	0	1	1	retained_intron	Transcript	SPINK5	ENSG00000133710	ENST00000507988	non_coding_transcript_exon_variant	NA	ENST00000507988.5:n.147G>A	likely_pathogenic	NA	NA	NA	6.573e-06	1.47e-05	8.032e-06	1.77e-05	113006	2	102028	2	1&1	NA	NA	NA	NA	NA	24.4	3.401536	rs771730802&CS020825	9536098&17576681&11841556	5-148065377-G-A	14.6421083949228	12.1603951076477	1	4645	2	113004	2	102026	1	34028	0.00121827457158155	3.79959641832691e-05	0.113852309070121	12.1630239787403	14.5953503390378	0.125052844955064	10.9816345812311	13.1774620600581	0.225830253511535	7.32341081156559	7.32504574319234
1	16131843	1:16131843:C:T	C	T	0.000215238993405364	1	4646	2323	0	1	1	protein_coding	Transcript	EPHA2	ENSG00000142627	ENST00000358432	missense_variant	ENSP00000351209.5:p.Ala785Thr	ENST00000358432.8:c.2353G>A	likely_pathogenic	deleterious(0)	probably_damaging(0.99)	NA	6.571e-06	1.47e-05	1.997e-05	1.77e-05	112980	2	102468	1	1&1&1	NA	NA	NA	NA	YES	24.2	3.328311	rs766078852&CM101843&COSV64453281	20361013	1-16131843-C-T	14.6421083949228	12.1603951076477	1	4645	2	112978	1	102467	1	34028	0.00121827457158155	3.79959641832691e-05	0.113876468054643	12.1602285087375	14.5919922505651	0.0848677508893602	22.0576163024109	22.0573673447422	0.225830253511535	7.32341081156559	7.32504574319234
10	71694176	10:71694176:C:T	C	T	0.000215238993405364	1	4646	2323	0	1	1	protein_coding	Transcript	CDH23	ENSG00000107736	ENST00000224721	stop_gained	ENSP00000224721.9:p.Arg736Ter	ENST00000224721.12:c.2206C>T	pathogenic	NA	NA	NA	NA	NA	8.029e-06	1.77e-05	112964	2	102046	2	1&1&1	HC	NA	NA	PERCENTILE:0.219175360158967&GERP_DIST:5891.40471746921&BP_DIST:7810&DIST_FROM_LAST_EXON:7484&50_BP_RULE:PASS&ANN_ORF:839.568&MAX_ORF:839.568	YES	42	8.364903	rs1230303971&CM074085&COSV99824516	17407589&11138009&21940737	10-71694176-C-T	NA	12.1603951076477	1	4645	2	112962	2	102044	NA	NA	0.00121827457158155	3.79959641832691e-05	0.113891340212942	12.1585082047053	14.5899257345819	0.125032679165883	10.9835719507017	13.1797868905392	NA	NA	NA
5	35873479	5:35873479:G:A	G	A	0.000215238993405364	1	4646	2323	0	1	1	protein_coding	Transcript	IL7R	ENSG00000168685	ENST00000303115	splice_acceptor_variant	NA	ENST00000303115.8:c.538-1G>A	pathogenic	NA	NA	NA	1.971e-05	1.47e-05	1.198e-05	1.771e-05	112934	2	101990	2	1&1&1&1	HC	NA	NA	INTRON_SIZE:2266	YES	33	4.895481	rs1315265916&CS983413&COSV57408924&COSV57412884	9843216&21664875&16199547&26123418	5-35873479-G-A	14.6421083949228	12.1535287072481	1	4645	2	112932	2	101988	1	34028	0.00121827457158155	3.79959641832691e-05	0.113919235970414	12.1552826044242	14.5860510171133	0.125095438515298	10.9775445809747	13.172554084598	0.225830253511535	7.32341081156559	7.32504574319234
7	6004059	7:6004059:C:T	C	T	0.000215795997064561	1	4634	2317	0	1	1	protein_coding	Transcript	PMS2	ENSG00000122512	ENST00000265849	splice_acceptor_variant	NA	ENST00000265849.12:c.164-1G>A	likely_pathogenic	NA	NA	NA	6.575e-06	1.47e-05	8.061e-06	1.776e-05	112618	2	101630	2	1&1	HC	NA	NA	INTRON_SIZE:1833	YES	34	5.625642	rs763308607&COSV99763916	24362816&21376568&16199547&29922827&29967336&31992580&32761968&25856668	7-6004059-C-T	14.6799998003102	12.1506755103919	1	4633	2	112616	2	101628	1	34028	0.00122142666396108	3.80943594633601e-05	0.113941908565012	12.1526665136198	14.582907089673	0.125204100310415	10.9671270330304	13.160051796698	0.225349607993411	7.34546409577937	7.34401640228769
7	158656688	7:158656688:G:A	G	A	0.000860955973621458	4	4646	2323	0	4	1	protein_coding	Transcript	NCAPG2	ENSG00000146918	ENST00000356309	missense_variant	ENSP00000348657.3:p.Thr693Met	ENST00000356309.8:c.2078C>T	pathogenic	deleterious(0)	possibly_damaging(0.71)	NA	3.286e-05	5.879e-05	2.814e-05	6.205e-05	112820	7	101966	7	1&1	NA	NA	NA	NA	YES	23	2.80074	rs772209292&COSV99317076	30609410	7-158656688-G-A	14.6445989729794	13.8751969963168	4	4642	7	112813	7	101959	2	34027	0.00221177892901022	0.00033485818228978	0.000644742300259212	13.8809712230357	14.5800969305331	0.000928500572603076	12.553082843007	13.1773182552504	0.00255096092989177	14.6585875990348	13.1932148626817
1	158613838	1:158613838:AG:A	AG	A	0.000215238993405364	1	4646	2323	0	1	1	protein_coding	Transcript	SPTA1	ENSG00000163554	ENST00000643759	frameshift_variant	ENSP00000495214.1:p.Leu2291Ter	ENST00000643759.2:c.6871del	pathogenic	NA	NA	NA	NA	NA	8.035e-06	1.772e-05	112840	2	101840	2	1	HC	NA	NA	PERCENTILE:0.946418732782369&GERP_DIST:39.5011626720428&BP_DIST:387&DIST_FROM_LAST_EXON:262&50_BP_RULE:PASS&ANN_ORF:830.688&MAX_ORF:830.688	YES	30	4.661379	rs1396249069	9192783&18815189&31333484	1-158613838-AG-A	NA	12.1466700567361	1	4645	2	112838	2	101838	NA	NA	0.00121827457158155	3.79959641832691e-05	0.114006731132674	12.14517547109	14.573910235712	0.125263854288149	10.9613998696659	13.1531804972554	NA	NA	NA
1	158613839	1:158613839:G:-	G	-	0.000215238993405364	1	4646	2323	0	1	1	protein_coding	Transcript	SPTA1	ENSG00000163554	ENST00000643759	frameshift_variant	ENSP00000495214.1:p.Leu2291Ter	ENST00000643759.2:c.6871del	pathogenic	NA	NA	NA	NA	NA	8.035e-06	1.772e-05	112840	2	101840	2	1	HC	NA	NA	PERCENTILE:0.946418732782369&GERP_DIST:39.5011626720428&BP_DIST:387&DIST_FROM_LAST_EXON:262&50_BP_RULE:PASS&ANN_ORF:830.688&MAX_ORF:830.688	YES	30	4.661379	rs1396249069	9192783&18815189&31333484	1-158613839-G--	NA	12.1466700567361	1	4645	2	112838	2	101838	NA	NA	0.00121827457158155	3.79959641832691e-05	0.114006731132674	12.14517547109	14.573910235712	0.125263854288149	10.9613998696659	13.1531804972554	NA	NA	NA
6	131573340	6:131573340:G:A	G	A	0.000215238993405364	1	4646	2323	0	1	1	protein_coding	Transcript	ARG1	ENSG00000118520	ENST00000368087	splice_donor_variant	NA	ENST00000368087.8:c.57+1G>A	pathogenic/likely_pathogenic	NA	NA	NA	6.577e-06	1.471e-05	7.993e-06	1.774e-05	112718	2	101842	1	1&1	HC	NA	NA	INTRON_SIZE:3323	YES	33	5.228319	rs587776539&CS951346	3658675&7649538&16199547&12052859&35236361	6-131573340-G-A	14.6321545482913	12.1329759529518	1	4645	2	112716	1	101841	1	34028	0.00121827457158155	3.79959641832691e-05	0.114120489066192	12.132057142596	14.55815305134	0.0853555317320438	21.9228259233829	21.9226132816704	0.225830253511535	7.32341081156559	7.32504574319234
2	240788191	2:240788191:G:A	G	A	0.00150667002890259	7	4646	2323	0	7	1	protein_coding	Transcript	KIF1A	ENSG00000130294	ENST00000498729	missense_variant	ENSP00000438388.1:p.Arg75Trp	ENST00000498729.9:c.223C>T	uncertain_significance&pathogenic&likely_pathogenic	deleterious_low_confidence(0)	benign(0.426)	NA	3.943e-05	1.47e-05	6.432e-05	0.0001067	112468	12	102062	12	1&1	NA	NA	NA	NA	YES	26.3	3.884167	rs778224699&COSV105204422	25741868&27124789	2-240788191-G-A	102.494559789292	14.1206188275782	7	4639	12	112456	12	102050	1	34028	0.00310697270583868	0.000730030980996513	5.08720624473331e-06	14.145263805931	14.5433559650824	9.35870367941339e-06	12.8311786602147	13.1976075008083	2.57477827232856e-06	51.399269145857	36.672594029529
12	8605268	12:8605268:C:T	C	T	0.000215238993405364	1	4646	2323	0	1	1	protein_coding	Transcript	AICDA	ENSG00000111732	ENST00000229335	missense_variant	ENSP00000229335.6:p.Gly125Glu	ENST00000229335.11:c.374G>A	likely_pathogenic	deleterious(0)	probably_damaging(1)	NA	1.971e-05	2.939e-05	8.049e-06	1.776e-05	112602	2	101716	2	1&1	NA	NA	NA	NA	YES	25	3.577887	rs193922704&BM1251870	20652909	12-8605268-C-T	7.32354519922982	12.1193126917435	1	4645	2	112600	2	101714	1	34028	0.00121827457158155	3.79959641832691e-05	0.114228862849682	12.1195834068875	14.5431708104617	0.125403420271919	10.9480536080308	13.1371649983855	0.225830253511535	7.32341081156559	7.32504574319234
13	110638486	13:110638486:C:CTT	C	CTT	0.000215238993405364	1	4646	2323	0	1	1	protein_coding	Transcript	NAXD	ENSG00000213995	ENST00000680254	frameshift_variant	ENSP00000505619.1:p.Ala317LeufsTer64	ENST00000680254.1:c.948_949insTT	pathogenic	NA	NA	NA	2.629e-05	5.88e-05	8.014e-06	1.778e-05	112516	2	101930	1	1	HC	NA	NA	PERCENTILE:0.957575757575758&GERP_DIST:-23.6189997345209&BP_DIST:41&DIST_FROM_LAST_EXON:-109&50_BP_RULE:FAIL&PHYLOCSF_TOO_SHORT	YES	23.6	3.208252	rs778824382	30576410	13-110638486-C-CTT	3.66052709873069	12.1056801690306	1	4645	2	112514	1	101929	2	34027	0.00121827457158155	3.79959641832691e-05	0.114309341737399	12.1103352874548	14.532063287052	0.0852866236441721	21.9417737863824	21.9415563448499	0.318835519257285	3.66258155902519	4.39489828866645
13	23371099	13:23371099:A:AT	A	AT	0.000215702995774336	1	4636	2318	0	1	1	protein_coding	Transcript	SACS	ENSG00000151835	ENST00000382292	frameshift_variant	ENSP00000371729.3:p.Ser80IlefsTer19	ENST00000382292.9:c.237dup	pathogenic	NA	NA	NA	NA	NA	8.06e-06	1.782e-05	112222	2	101298	1	1	HC	NA	PHYLOCSF_WEAK	PERCENTILE:0.0172489082969432&GERP_DIST:9692.16113300324&BP_DIST:13497&DIST_FROM_LAST_EXON:1943&50_BP_RULE:PASS&ANN_ORF:-72.717&MAX_ORF:-72.717	YES	26.3	4.148053	rs770311689	NA	13-23371099-A-AT	NA	12.104545217415	1	4635	2	112220	1	101297	NA	NA	0.00122090018300561	3.8077924875442e-05	0.114357998117621	12.1047538393073	14.5253586452378	0.0856113818697105	21.8527466691031	21.8525509653759	NA	NA	NA
8	144360406	8:144360406:A:G	A	G	0.000215238993405364	1	4646	2323	0	1	1	protein_coding	Transcript	SLC52A2	ENSG00000185803	ENST00000643944	missense_variant	ENSP00000496184.2:p.Tyr305Cys	ENST00000643944.2:c.914A>G	pathogenic	deleterious(0)	probably_damaging(1)	NA	1.971e-05	4.412e-05	8.132e-06	1.778e-05	112458	2	102290	2	1&1	NA	NA	NA	NA	YES	25.6	3.749881	rs398123068&CM140423	24253200	8-144360406-A-G	4.87849033103727	12.1056801690306	1	4645	2	112456	2	102288	2	34027	0.00121827457158155	3.79959641832691e-05	0.114363682182334	12.1040980190304	14.5245721666129	0.124759960017504	11.0098341271438	13.2113012592832	0.318835519257285	3.66258155902519	4.39489828866645
16	88832099	16:88832099:C:A	C	A	0.000860955973621458	4	4646	2323	0	4	1	protein_coding	Transcript	GALNS	ENSG00000141012	ENST00000268695	missense_variant&splice_region_variant	ENSP00000268695.5:p.Gly301Cys	ENST00000268695.10:c.901G>T	pathogenic	deleterious(0)	probably_damaging(0.997)	0.001	0.0001117	0.0001176	4.416e-05	6.235e-05	112276	7	101842	6	1&1&1	NA	NA	NA	NA	YES	26.7	3.962714	rs118204443&CM970597&COSV51938397	23757202&16287098&17876718&10814710&15235041&23876334&9298823&9385378&24726177&30094185&29731656&22521955&24389823&32993725&30023300&34387910	16-88832099-C-A	7.32105419746138	13.8084358239207	4	4642	7	112269	6	101836	4	34025	0.00221177892901022	0.00033485818228978	0.000656133429465457	13.814649943651	14.5097899838449	0.0006146887155949	14.6205202391119	15.1862557474835	0.00975105444383471	7.33072731363696	7.32913301023156
11	68933390	11:68933390:C:T	C	T	0.000215238993405364	1	4646	2323	0	1	1	protein_coding	Transcript	IGHMBP2	ENSG00000132740	ENST00000255078	missense_variant	ENSP00000255078.4:p.Arg443Cys	ENST00000255078.8:c.1327C>T	uncertain_significance&pathogenic/likely_pathogenic	deleterious(0.01)	probably_damaging(1)	NA	6.572e-06	0	1.208e-05	1.782e-05	112212	2	102122	2	1&1&1	NA	NA	NA	NA	YES	30	4.359127	rs751549678&COSV99661766&COSV99661881	NA	11-68933390-C-T	Inf	12.0785069251046	1	4645	2	112210	2	102120	0	34029	0.00121827457158155	3.79959641832691e-05	0.114594735381988	12.0776419711481	14.492799483371	0.12494760627509	10.9917519616167	13.1896028414595	0.120129282482224	Inf	21.9757830158218
14	67729203	14:67729203:C:T	C	T	0.000215238993405364	1	4646	2323	0	1	1	protein_coding	Transcript	RDH12	ENSG00000139988	ENST00000551171	missense_variant	ENSP00000449079.1:p.Thr224Ile	ENST00000551171.6:c.671C>T	uncertain_significance&likely_pathogenic	deleterious(0.01)	probably_damaging(0.956)	NA	1.314e-05	2.94e-05	8.027e-06	1.783e-05	112182	2	101304	2	1	NA	NA	NA	NA	YES	26	3.83114	rs200302290	NA	14-67729203-C-T	7.32105419746138	12.0717326643502	1	4645	2	112180	2	101302	1	34028	0.00121827457158155	3.79959641832691e-05	0.114622976412506	12.0744657843921	14.4889247659025	0.125869377918781	10.9037098075412	13.0839522118179	0.225830253511535	7.32341081156559	7.32504574319234
8	64616207	8:64616207:G:A	G	A	0.000215238993405364	1	4646	2323	0	1	1	protein_coding	Transcript	CYP7B1	ENSG00000172817	ENST00000310193	stop_gained	ENSP00000310721.3:p.Arg112Ter	ENST00000310193.4:c.334C>T	pathogenic&conflicting_interpretations_of_pathogenicity	NA	NA	0	7.922e-05	5.889e-05	0.0001411	1.786e-05	111962	2	101100	1	1&1&1	HC	NA	PHYLOCSF_WEAK	PERCENTILE:0.219592373438527&GERP_DIST:-587.461242890358&BP_DIST:1184&DIST_FROM_LAST_EXON:897&50_BP_RULE:PASS&ANN_ORF:-1474.05&MAX_ORF:-1474.05	YES	23.8	3.179239	rs200737038&CM086012&COSV59582534	25356970&9802883&19439420&24117163&29980238&31289639&21567895&21541746&19363635&28039895&24641183&18367963	8-64616207-G-A	3.65493281381159	12.0514553978368	1	4645	2	111960	1	101099	2	34027	0.00121827457158155	3.79959641832691e-05	0.11483050289463	12.0515226899761	14.4605101711334	0.085941007897921	21.7630646112348	21.7628888171349	0.318835519257285	3.66258155902519	4.39489828866645
19	12897818	19:12897818:G:A	G	A	0.00236762990243733	11	4646	2323	0	11	1	protein_coding	Transcript	GCDH	ENSG00000105607	ENST00000222214	missense_variant	ENSP00000222214.4:p.Val400Met	ENST00000222214.10:c.1198G>A	pathogenic	deleterious_low_confidence(0)	probably_damaging(0.97)	0	0.0001512	0.0002499	0.0001074	0.0001672	113662	19	102684	17	1&1&1	NA	NA	NA	NA	YES	26.5	3.933632	rs121434372&CM960718&COSV99535611	25741868&8900227&9711871&10960496&21912879&9266361&27397597&15505393&9881681	19-12897818-G-A	9.47430933348271	14.1604659236682	11	4635	19	113643	17	102667	9	34020	0.00423490522914499	0.00132258722507045	9.24879347296706e-09	14.1981577584942	14.458100666816	1.07003313424434e-08	14.328492466425	14.5544632263433	4.40045526177319e-06	8.96953408070552	8.88420030769405
11	47447859	11:47447859:C:T	C	T	0.000215238993405364	1	4646	2323	0	1	1	protein_coding	Transcript	RAPSN	ENSG00000165917	ENST00000298854	missense_variant	ENSP00000298854.2:p.Glu162Lys	ENST00000298854.7:c.484G>A	pathogenic	deleterious(0)	benign(0.112)	NA	1.314e-05	0	2.419e-05	1.793e-05	111536	2	101194	1	1&1	NA	NA	NA	NA	YES	23.5	3.024216	rs121909255&CM073303	17594401&28495245&26147564&26910802	11-47447859-C-T	Inf	12.0044056556255	1	4645	2	111534	1	101193	0	34029	0.00121827457158155	3.79959641832691e-05	0.115234490962654	12.0069883646825	14.4054891830804	0.0858663933768912	21.7833035740234	21.7831234528038	0.120129282482224	Inf	21.9757830158218
14	23387914	14:23387914:C:T	C	T	0.000215238993405364	1	4646	2323	0	1	1	protein_coding	Transcript	MYH6	ENSG00000197616	ENST00000405093	missense_variant	ENSP00000386041.3:p.Glu1457Lys	ENST00000405093.9:c.4369G>A	uncertain_significance&pathogenic	deleterious_low_confidence(0)	possibly_damaging(0.891)	NA	1.315e-05	0	2.412e-05	1.793e-05	111516	2	100758	2	1&1&1&1	NA	NA	NA	NA	YES	25.3	3.667516	rs267606905&CM052259&COSV100676195&COSV100676755	15998695	14-23387914-C-T	Inf	12.0044056556255	1	4645	2	111514	2	100756	0	34029	0.00121827457158155	3.79959641832691e-05	0.11525352732714	12.0048940944536	14.4029060381014	0.126492238688349	10.8449441114778	13.0134323538909	0.120129282482224	Inf	21.9757830158218
9	136431985	9:136431985:G:A	G	A	0.000215238993405364	1	4646	2323	0	1	1	protein_coding	Transcript	INPP5E	ENSG00000148384	ENST00000371712	missense_variant&splice_region_variant	ENSP00000360777.3:p.Ala463Val	ENST00000371712.4:c.1388C>T	uncertain_significance&likely_pathogenic	deleterious(0.05)	benign(0.036)	NA	5.919e-05	5.882e-05	6.444e-05	1.794e-05	111452	2	101764	1	1&1&1	NA	NA	NA	NA	YES	17.89	1.821331	rs199956627&CM177899&COSV65495895	28454995&28771248	9-136431985-G-A	3.65928244483789	11.9977142366424	1	4645	2	111450	1	101763	2	34027	0.00121827457158155	3.79959641832691e-05	0.115314485931225	11.9981903687381	14.3946399741686	0.0854167024622294	21.906031306256	21.9058228393069	0.318835519257285	3.66258155902519	4.39489828866645
11	6393633	11:6393633:A:G	A	G	0.000215238993405364	1	4646	2323	0	1	1	protein_coding	Transcript	SMPD1	ENSG00000166311	ENST00000342245	missense_variant	ENSP00000340409.4:p.His427Arg	ENST00000342245.9:c.1280A>G	conflicting_interpretations_of_pathogenicity&likely_pathogenic	deleterious(0)	probably_damaging(1)	NA	1.314e-05	2.94e-05	8.03e-06	1.796e-05	111366	2	100352	2	1&1	NA	NA	NA	NA	YES	27	4.004023	rs794727629&CM102285	20386867&25144372	11-6393633-A-G	7.32105419746138	11.9843537530827	1	4645	2	111364	2	100350	1	34028	0.00121827457158155	3.79959641832691e-05	0.115396500549301	11.9891773097597	14.3835324507588	0.126959396597609	10.8012470417327	12.9609945108169	0.225830253511535	7.32341081156559	7.32504574319234
6	49451724	6:49451724:T:C	T	C	0.000215238993405364	1	4646	2323	0	1	1	protein_coding	Transcript	MMUT	ENSG00000146085	ENST00000274813	splice_polypyrimidine_tract_variant&intron_variant	NA	ENST00000274813.4:c.1084-10A>G	likely_pathogenic&pathogenic	NA	NA	NA	2.629e-05	1.47e-05	3.224e-05	1.796e-05	111350	2	100470	2	1&1	NA	NA	NA	NA	YES	25.8	3.782936	rs777031588&CS128372	23430940&27167370&27591164	6-49451724-T-C	14.6421083949228	11.9843537530827	1	4645	2	111348	2	100468	1	34028	0.00121827457158155	3.79959641832691e-05	0.115411771940634	11.9874998403941	14.3814659347756	0.126823266836644	10.8139471285311	12.9762350661931	0.225830253511535	7.32341081156559	7.32504574319234
2	178560055	2:178560055:A:AT	A	AT	0.000215238993405364	1	4646	2323	0	1	1	protein_coding	Transcript	TTN	ENSG00000155657	ENST00000589042	frameshift_variant	ENSP00000467141.1:p.Ser28693IlefsTer2	ENST00000589042.5:c.86076dup	pathogenic	NA	NA	NA	NA	NA	8.091e-06	1.796e-05	111344	2	100502	2	1	HC	NA	NA	PERCENTILE:0.797177150477884&GERP_DIST:27789.3399499297&BP_DIST:21863&DIST_FROM_LAST_EXON:21568&50_BP_RULE:PASS&ANN_ORF:112227&MAX_ORF:112227	YES	58	10.630668	rs1285329277	22475360&28045975	2-178560055-A-AT	NA	11.9843537530827	1	4645	2	111342	2	100500	NA	NA	0.00121827457158155	3.79959641832691e-05	0.115417499753274	11.9868707392553	14.3806909912819	0.126786400520779	10.8173912265974	12.9803680981595	NA	NA	NA
11	71435665	11:71435665:A:G	A	G	0.000215238993405364	1	4646	2323	0	1	1	protein_coding	Transcript	DHCR7	ENSG00000172893	ENST00000355527	missense_variant	ENSP00000347717.4:p.Cys380Arg	ENST00000355527.8:c.1138T>C	likely_pathogenic&pathogenic	deleterious(0)	probably_damaging(0.974)	NA	1.314e-05	1.47e-05	1.208e-05	1.801e-05	111072	2	100978	1	1&1&1	NA	NA	NA	NA	YES	25.1	3.610974	rs373306653&CM000691&CM000692	9653161&10677299&15776424&15896653&31395954&17441222&20014133&11745994	11-71435665-A-G	14.6421083949228	11.9510823656504	1	4645	2	111070	1	100977	1	34028	0.00121827457158155	3.79959641832691e-05	0.115677758315435	11.9583229535036	14.3455602195673	0.0860380415034052	21.7367971602052	21.7366268431816	0.225830253511535	7.32341081156559	7.32504574319234
15	89329055	15:89329055:A:C	A	C	0.000215238993405364	1	4646	2323	0	1	1	protein_coding	Transcript	POLG	ENSG00000140521	ENST00000268124	missense_variant	ENSP00000268124.5:p.Leu304Arg	ENST00000268124.11:c.911T>G	pathogenic/likely_pathogenic&pathogenic	deleterious_low_confidence(0)	probably_damaging(0.998)	NA	3.285e-05	0	5.657e-05	1.814e-05	110266	2	99602	2	1&1	NA	NA	NA	NA	YES	28.5	4.18096	rs121918044&CM012181	21880868&11431686&22006280&26095671&16639411&18195149&24288107&20601675&16368709	15-89329055-A-C	Inf	11.8654351381127	1	4645	2	110264	2	99600	0	34029	0.00121827457158155	3.79959641832691e-05	0.116455895802906	11.8648105300938	14.2414594769131	0.127831496485347	10.7205271229073	12.864126574104	0.120129282482224	Inf	21.9757830158218
7	6005918	7:6005918:C:T	C	T	0.000215238993405364	1	4646	2323	0	1	1	protein_coding	Transcript	PMS2	ENSG00000122512	ENST00000265849	missense_variant	ENSP00000265849.7:p.Ser46Asn	ENST00000265849.12:c.137G>A	pathogenic/likely_pathogenic&pathogenic&likely_pathogenic	deleterious(0)	probably_damaging(0.932)	NA	NA	NA	8.137e-06	1.819e-05	109958	2	100432	2	1&1&1&1	NA	NA	NA	NA	YES	25.2	3.6447	rs121434629&CM061907&CM083750&COSV56151410	25741868&24033266&16619239&26845104&24055113&22949387&15256438&21239990&7628019&16144131&17557300&18273873&18602922&19156169&21182953&21376568&22577899&23709753&24027009&25194673&20205264&21204794&25871621&20531397&26940435&27433846&28125078&24897087&27863258&25006859&25345868&32634176&28596308&26866578&28528518&26116798&27435373&26318770&30702970&32546831&33912047&36119527&35535697	7-6005918-C-T	NA	11.8328198683543	1	4645	2	109956	2	100430	NA	NA	0.00121827457158155	3.79959641832691e-05	0.116756016925119	11.8322864444804	14.2016790442364	0.126867073402058	10.809857265786	12.971327090733	NA	NA	NA
1	169477719	1:169477719:G:GT	G	GT	0.000215331994695589	1	4644	2322	0	1	1	protein_coding	Transcript	SLC19A2	ENSG00000117479	ENST00000236137	stop_gained&frameshift_variant	ENSP00000236137.5:p.Tyr81Ter	ENST00000236137.10:c.242dup	pathogenic	NA	NA	NA	NA	NA	1.621e-05	1.824e-05	109660	2	99046	2	1	HC	NA	NA	PERCENTILE:0.161981258366801&GERP_DIST:518.097613573074&BP_DIST:1248&DIST_FROM_LAST_EXON:1120&50_BP_RULE:PASS&ANN_ORF:3609.93&MAX_ORF:3609.93	YES	35	5.276654	rs752104654	10391223	1-169477719-G-GT	NA	11.8054821653283	1	4643	2	109658	2	99044	NA	NA	0.00121879879003469	3.80123280829878e-05	0.117001519322125	11.8057574258787	14.1692904059438	0.128435342950803	10.6652792719478	12.79782491655	NA	NA	NA
6	31962985	6:31962985:C:T	C	T	0.000215238993405364	1	4646	2323	0	1	1	protein_coding	Transcript	SKIC2	ENSG00000204351	ENST00000375394	missense_variant&splice_region_variant	ENSP00000364543.2:p.Arg433Cys	ENST00000375394.7:c.1297C>T	likely_pathogenic	deleterious(0)	probably_damaging(1)	NA	6.574e-06	0	3.275e-05	1.824e-05	109638	2	100110	1	1&1	NA	NA	NA	NA	YES	34	5.482196	rs750250320&COSV64810384	NA	6-31962985-C-T	Inf	11.8003834103818	1	4645	2	109636	1	100109	0	34029	0.00121827457158155	3.79959641832691e-05	0.117069471944557	11.7984256285403	14.1603487245722	0.0867347848091237	21.5499149149099	21.5497793563664	0.120129282482224	Inf	21.9757830158218
5	35860992	5:35860992:T:G	T	G	0.00107619003392756	5	4646	2323	0	5	1	protein_coding	Transcript	IL7R	ENSG00000168685	ENST00000303115	splice_donor_variant	NA	ENST00000303115.8:c.221+2T>G	pathogenic	NA	NA	NA	1.972e-05	1.47e-05	3.985e-05	7.943e-05	113308	9	102292	9	1&1&1&1	HC	NA	NA	INTRON_SIZE:6315	YES	33	4.901434	rs200044623&CS108800&CS171021&COSV57407195	21664875&16199547&26123418&27807805	5-35860992-T-G	73.2102063896299	13.5489114179474	5	4641	9	113299	9	102283	1	34028	0.00251698845113395	0.000459770852011119	0.000140476860863883	13.5578649619665	14.132165758574	0.000222307822886027	12.2402349634288	12.7581090504998	0.000134837024724216	36.6492034902466	26.881647455923
2	168970080	2:168970080:C:G	C	G	0.00258508999831975	12	4642	2321	0	12	1	protein_coding	Transcript	ABCB11	ENSG00000073734	ENST00000650372	missense_variant	ENSP00000497931.1:p.Glu592Gln	ENST00000650372.1:c.1774G>C	uncertain_significance&likely_pathogenic	deleterious_low_confidence(0)	probably_damaging(0.948)	NA	7.898e-05	0.0001619	9.653e-05	0.0001866	112510	21	101552	19	1	NA	NA	NA	NA	YES	24	3.24056	rs11568370	20010382&32581362	2-168970080-C-G	15.9672019661504	13.8536441496235	12	4630	21	112489	19	101533	6	34023	0.0045133373142201	0.00147943257848335	2.40623470481355e-09	13.8770203152081	14.1239330726754	3.10969857730771e-09	13.8476301799037	14.0558421170666	8.13549244427767e-08	14.694847415919	14.1301819873248
16	23535346	16:23535346:C:T	C	T	0.00107619003392756	5	4646	2323	0	5	1	protein_coding	Transcript	EARS2	ENSG00000103356	ENST00000449606	missense_variant	ENSP00000395196.2:p.Cys167Tyr	ENST00000449606.7:c.500G>A	pathogenic&likely_pathogenic	deleterious(0)	probably_damaging(1)	NA	6.57e-06	0	3.768e-05	8.038e-05	111964	9	101294	9	1&1	NA	NA	NA	NA	YES	27.7	4.096288	rs397514594&CM123411	22492562	16-23535346-C-T	Inf	13.38877872515	5	4641	9	111955	9	101285	0	34029	0.00251698845113395	0.000459770852011119	0.000148243112878638	13.3981132298487	13.9645248530137	0.000232244884267567	12.1223741156823	12.633625699496	2.49701781293749e-05	Inf	80.6473122912851
5	74760988	5:74760988:TAGTAAAGAGAAAAA:T	TAGTAAAGAGAAAAA	T	0.000454132998129353	2	4404	2202	0	2	1	protein_coding	Transcript	GFM2	ENSG00000164347	ENST00000296805	splice_region_variant&splice_polypyrimidine_tract_variant&intron_variant	NA	ENST00000296805.8:c.64-16_64-3del	likely_pathogenic	NA	NA	NA	1.314e-05	2.94e-05	2.102e-05	3.637e-05	109992	4	98994	4	1	NA	NA	NA	NA	YES	10.05	0.811592	rs751852874	NA	5-74760988-TAGTAAAGAGAAAAA-T	15.4467006166447	12.4864723159019	2	4402	4	109988	4	98990	1	34028	0.00165443094816165	0.000124548376288033	0.0200423323034346	12.4912462796826	13.8795507603003	0.024261988622035	11.2407872600708	12.4917029465581	0.0363765734542593	15.4581090329255	12.8822638652281
18	9117844	18:9117844:CAT:C	CAT	C	0.00129309995099902	6	4640	2320	0	6	1	protein_coding	Transcript	NDUFV2	ENSG00000178127	ENST00000318388	frameshift_variant	ENSP00000327268.6:p.His21ArgfsTer6	ENST00000318388.11:c.62_63del	likely_pathogenic	NA	NA	NA	0.0001184	0.0001471	7.98e-05	9.698e-05	113428	11	102424	10	1	HC	NA	NA	PERCENTILE:0.084&GERP_DIST:1041.8508607462&BP_DIST:682&DIST_FROM_LAST_EXON:589&50_BP_RULE:PASS&ANN_ORF:104.352&MAX_ORF:104.352	YES	24.4	3.567143	rs754873418	NA	18-9117844-CAT-C	8.79061829367112	13.3336765415449	6	4634	11	113417	10	102414	5	34024	0.00281851186438347	0.000592771436557877	3.1236779091216e-05	13.346149833899	13.8322458686505	3.62946831499634e-05	13.2587365687872	13.6798904695118	0.000801940171877596	8.80945551874159	8.6763993369884
19	7561510	19:7561510:G:A	G	A	0.000215238993405364	1	4646	2323	0	1	1	protein_coding	Transcript	PNPLA6	ENSG00000032444	ENST00000600737	missense_variant	ENSP00000473211.1:p.Arg1349Gln	ENST00000600737.6:c.4046G>A	pathogenic&likely_pathogenic	deleterious_low_confidence(0)	benign(0.01)	NA	1.314e-05	1.47e-05	8.415e-06	1.883e-05	106214	2	96850	2	1&1	NA	NA	NA	NA	YES	25.3	3.669722	rs368661376&CM170645	25033069&25359264&27866050	19-7561510-G-A	14.6421083949228	11.4306422413895	1	4645	2	106212	2	96848	1	34028	0.00121827457158155	3.79959641832691e-05	0.120531767239097	11.4320300043153	13.7181143041653	0.131136649223424	10.4243565275572	12.5086858249919	0.225830253511535	7.32341081156559	7.32504574319234
9	2718517	9:2718517:A:T	A	T	0.000215238993405364	1	4646	2323	0	1	1	protein_coding	Transcript	KCNV2	ENSG00000168263	ENST00000382082	stop_gained	ENSP00000371514.3:p.Lys260Ter	ENST00000382082.4:c.778A>T	pathogenic	NA	NA	NA	0.0001183	4.411e-05	3.354e-05	1.89e-05	105810	2	96696	2	1&1	HC	NA	NA	PERCENTILE:0.474969474969475&GERP_DIST:173.12211638093&BP_DIST:859&DIST_FROM_LAST_EXON:578&50_BP_RULE:PASS&ANN_ORF:6640.51&MAX_ORF:6640.51	YES	47	9.125267	rs139027297&CM074298	18235024&21882291&16909397&17896311	9-2718517-A-T	4.87959631388267	11.3883065293844	1	4645	2	105808	2	96694	2	34027	0.00121827457158155	3.79959641832691e-05	0.120953822619653	11.3882788383841	13.6659347755893	0.131326652317728	10.4077839902297	12.4887956086535	0.318835519257285	3.66258155902519	4.39489828866645
2	29065017	2:29065017:CAG:C	CAG	C	0.000215238993405364	1	4646	2323	0	1	1	protein_coding	Transcript	PCARE	ENSG00000179270	ENST00000331664	frameshift_variant	ENSP00000332809.4:p.Cys1240PhefsTer3	ENST00000331664.6:c.3717_3718del	likely_pathogenic	NA	NA	NA	1.972e-05	2.94e-05	6.184e-06	1.578e-05	63384	1	59366	1	1	LC	END_TRUNC	PHYLOCSF_WEAK	PERCENTILE:0.961468838893199&GERP_DIST:-174.055835533142&BP_DIST:149&DIST_FROM_LAST_EXON:-49&50_BP_RULE:FAIL&ANN_ORF:-343.677&MAX_ORF:-343.677	YES	23.5	3.137729	rs1407602065	NA	2-29065017-CAG-C	7.32105419746138	13.6399869078178	1	4645	1	63383	1	59365	1	34028	0.00121827457158155	3.79959641832691e-05	0.131923746789408	13.6440793904848	13.6440641481003	0.139893457120406	12.7792185188634	12.7791411042945	0.225830253511535	7.32341081156559	7.32504574319234
11	119028229	11:119028229:G:GC	G	GC	0.000215238993405364	1	4646	2323	0	1	1	protein_coding	Transcript	SLC37A4	ENSG00000137700	ENST00000330775	frameshift_variant	ENSP00000476242.2:p.Leu116AlafsTer15	ENST00000330775.9:c.345dup	likely_pathogenic&pathogenic	NA	NA	NA	6.57e-06	1.47e-05	8.553e-06	1.897e-05	105446	2	96104	2	1	HC	NA	NA	PERCENTILE:0.267441860465116&GERP_DIST:1011.54772990644&BP_DIST:938&DIST_FROM_LAST_EXON:772&50_BP_RULE:PASS&ANN_ORF:1573.57&MAX_ORF:1573.57	YES	26.7	4.235439	rs782604758	9758626&10518030&10940311&31508908	11-119028229-G-GC	14.6421083949228	11.3462832580582	1	4645	2	105444	2	96102	1	34028	0.00121827457158155	3.79959641832691e-05	0.121336626256177	11.3487540345511	13.6189215369713	0.132062200763339	10.3440776374147	12.4123345172748	0.225830253511535	7.32341081156559	7.32504574319234
15	43603362	15:43603362:C:G	C	G	0.000430662999860942	2	4644	2322	0	2	1	protein_coding	Transcript	STRC	ENSG00000242866	ENST00000450892	missense_variant	ENSP00000401513.2:p.Trp1475Cys	ENST00000450892.7:c.4425G>C	likely_pathogenic	deleterious(0.01)	probably_damaging(0.952)	NA	1.316e-05	1.471e-05	1.989e-05	3.517e-05	113732	4	102716	4	1	NA	NA	NA	NA	YES	23.7	3.151477	rs727503443	24033266	15-43603362-C-G	29.2768864623346	12.2451805476526	2	4642	4	113728	4	102712	1	34028	0.00156900706004833	0.000118111334623364	0.0207717992482223	12.248753718142	13.6095853527194	0.0249791378749206	11.0640324181929	12.2913301023156	0.0397908701231915	14.659018083869	12.2162986896428
19	39830443	19:39830443:G:A	G	A	0.000430477986810729	2	4646	2323	0	2	1	protein_coding	Transcript	DYRK1B	ENSG00000105204	ENST00000323039	missense_variant	ENSP00000312789.4:p.Arg102Cys	ENST00000323039.10:c.304C>T	pathogenic	deleterious_low_confidence(0)	possibly_damaging(0.692)	NA	6.569e-06	1.47e-05	1.591e-05	3.516e-05	113770	4	102754	3	1&1	NA	NA	NA	NA	YES	29.1	4.246492	rs367643250&CM145255	24827035	19-39830443-G-A	29.2842167898455	12.2434012175975	2	4644	4	113766	3	102751	1	34028	0.00156833224071703	0.000118060486892846	0.0207754483448548	12.2475715871557	13.608270236002	0.0171432524619654	14.7446608283234	15.8023314827061	0.0398197220200341	14.6527059455892	12.2110381454767
11	69816334	11:69816334:G:A	G	A	0.000430477986810729	2	4646	2323	0	2	1	protein_coding	Transcript	FGF3	ENSG00000186895	ENST00000334134	stop_gained	ENSP00000334122.2:p.Arg104Ter	ENST00000334134.4:c.310C>T	pathogenic	NA	NA	0.001	2.629e-05	1.47e-05	2.386e-05	3.516e-05	113766	4	102752	4	1&1&1	LC	END_TRUNC	NA	PERCENTILE:0.430555555555556&GERP_DIST:-208.482889609784&BP_DIST:409&DIST_FROM_LAST_EXON:14&50_BP_RULE:FAIL&ANN_ORF:724.3&MAX_ORF:724.3	YES	47	9.128987	rs121917704&CM070117&COSV100490202	17236138&22993869&21480479	11-69816334-G-A	29.2842167898455	12.2434012175975	2	4644	4	113762	4	102748	1	34028	0.00156833224071703	0.000118060486892846	0.0207767773875911	12.247141576663	13.6077917728257	0.0249827460382687	11.0631198346445	12.2903434169448	0.0398197220200341	14.6527059455892	12.2110381454767
12	64747815	12:64747815:CT:C	CT	C	0.000430477986810729	2	4646	2323	0	2	1	protein_coding	Transcript	GNS	ENSG00000135677	ENST00000258145	frameshift_variant	ENSP00000258145.3:p.Ser119ValfsTer33	ENST00000258145.8:c.355del	pathogenic	NA	NA	NA	6.57e-06	1.47e-05	1.591e-05	3.516e-05	113760	4	102744	3	1	HC	NA	NA	PERCENTILE:0.213984327908379&GERP_DIST:1216.22711233981&BP_DIST:1293&DIST_FROM_LAST_EXON:1215&50_BP_RULE:PASS&ANN_ORF:1440.3&MAX_ORF:1440.3	YES	27.1	4.298908	rs749187018	NA	12-64747815-CT-C	29.2842167898455	12.2434012175975	2	4644	4	113756	3	102741	1	34028	0.00156833224071703	0.000118060486892846	0.020778771190505	12.2464965593404	13.6070740780613	0.0171463042394571	14.7432366476045	15.8007935653538	0.0398197220200341	14.6527059455892	12.2110381454767
22	37073550	22:37073550:C:T	C	T	0.000430477986810729	2	4646	2323	0	2	1	protein_coding	Transcript	TMPRSS6	ENSG00000187045	ENST00000676104	missense_variant	ENSP00000501573.1:p.Glu513Lys	ENST00000676104.1:c.1537G>A	pathogenic	deleterious(0)	probably_damaging(0.998)	NA	1.971e-05	4.409e-05	1.591e-05	3.516e-05	113750	4	102734	4	1&1&1&1	NA	NA	NA	NA	YES	25.8	3.79115	rs387907018&CM093222&COSV60977986&COSV60980115	19357398&33887194	22-37073550-C-T	9.76361956930662	12.2434012175975	2	4644	4	113746	4	102730	2	34027	0.00156833224071703	0.000118060486892846	0.0207820948323218	12.2454215262527	13.6058779201206	0.0249906307537855	11.0611287255917	12.2881903326515	0.0733330747860414	7.32803243661425	7.32640757885671
6	80168905	6:80168905:C:G	C	G	0.000430477986810729	2	4646	2323	0	2	1	protein_coding	Transcript	BCKDHB	ENSG00000083123	ENST00000320393	missense_variant	ENSP00000318351.5:p.Arg170Gly	ENST00000320393.9:c.508C>G	likely_pathogenic	deleterious_low_confidence(0)	probably_damaging(1)	NA	1.314e-05	1.47e-05	1.989e-05	3.517e-05	113724	4	102708	3	1&1&1	NA	NA	NA	NA	YES	25.5	3.721472	rs398124581&CM154227&COSV57514512	23757202&22326532&26453840&27682710&27507644&25381949&29307017	6-80168905-C-G	29.2842167898455	12.2399200116784	2	4644	4	113720	3	102705	1	34028	0.00156833224071703	0.000118060486892846	0.0207907400289276	12.2426264156306	13.6027679094748	0.0171572973813152	14.7381094209677	15.7952570628854	0.0398197220200341	14.6527059455892	12.2110381454767
1	92263676	1:92263676:CA:C	CA	C	0.000430477986810729	2	4646	2323	0	2	1	protein_coding	Transcript	GLMN	ENSG00000174842	ENST00000370360	frameshift_variant	ENSP00000359385.3:p.Leu452TrpfsTer24	ENST00000370360.8:c.1355del	likely_pathogenic	NA	NA	NA	1.315e-05	2.941e-05	1.591e-05	3.518e-05	113712	4	102698	3	1&1	HC	NA	NA	PERCENTILE:0.759103641456583&GERP_DIST:655.178089666367&BP_DIST:426&DIST_FROM_LAST_EXON:310&50_BP_RULE:PASS&ANN_ORF:405.666&MAX_ORF:405.666	YES	32	4.725256	rs773435694&CD020880	11845407&15689436&23801931	1-92263676-CA-C	14.6371297793515	12.2364407848416	2	4644	4	113708	3	102695	1	34028	0.00156833224071703	0.000118060486892846	0.0207947319367438	12.2413363526339	13.6013325199459	0.0171603529060985	14.7366851425661	15.7937191455331	0.0398197220200341	14.6527059455892	12.2110381454767
22	28725070	22:28725070:C:T	C	T	0.000430477986810729	2	4646	2323	0	2	1	protein_coding	Transcript	CHEK2	ENSG00000183765	ENST00000404276	missense_variant	ENSP00000385747.1:p.Gly167Arg	ENST00000404276.6:c.499G>A	conflicting_interpretations_of_pathogenicity&pathogenic&likely_pathogenic	deleterious(0)	probably_damaging(1)	NA	1.315e-05	1.47e-05	2.386e-05	3.518e-05	113712	4	102714	2	1&1	NA	NA	NA	NA	YES	26.8	3.976642	rs72552322&CM030416	25525159&27153395&26845104&25503501&26976419&12533788&31398194&22419737&15095295&12049740&28553140&30322717&29335925&30851065&33471991&27616075&29520813&27751358&25452411&32658311&30858171&31300551&31159747&30580288&30980208&28486781&28281021&29406849&35127508&36119527&35418818	22-28725070-C-T	29.2842167898455	12.2364407848416	2	4644	4	113708	2	102712	1	34028	0.00156833224071703	0.000118060486892846	0.0207947319367438	12.2413363526339	13.6013325199459	0.0105965933561607	22.1151333326147	22.1148670470449	0.0398197220200341	14.6527059455892	12.2110381454767
16	68348420	16:68348420:C:T	C	T	0.000430662999860942	2	4644	2322	0	2	1	protein_coding	Transcript	PRMT7	ENSG00000132600	ENST00000441236	stop_gained	ENSP00000409324.2:p.Gln468Ter	ENST00000441236.3:c.1402C>T	pathogenic	NA	NA	NA	NA	NA	1.593e-05	3.52e-05	113652	4	102640	4	1	HC	NA	NA	PERCENTILE:0.674362674362674&GERP_DIST:139.697113484144&BP_DIST:672&DIST_FROM_LAST_EXON:502&50_BP_RULE:PASS&ANN_ORF:436.794&MAX_ORF:436.794	YES	36	6.573268	rs779212218	NA	16-68348420-C-T	NA	12.2347443142313	2	4642	4	113648	4	102636	NA	NA	0.00156900706004833	0.000118111334623364	0.0207984087854188	12.240149689517	13.6000119667325	0.0250124614140073	11.0556210114956	12.282235385628	NA	NA	NA
16	84165930	16:84165930:GA:G	GA	G	0.000430477986810729	2	4646	2323	0	2	1	protein_coding	Transcript	DNAAF1	ENSG00000154099	ENST00000378553	frameshift_variant	ENSP00000367815.5:p.Arg338GlufsTer9	ENST00000378553.10:c.1012del	pathogenic	NA	NA	NA	1.981e-05	4.415e-05	1.591e-05	3.518e-05	113698	4	102696	4	1	HC	NA	NA	PERCENTILE:0.464646464646465&GERP_DIST:-2356.98051676899&BP_DIST:1161&DIST_FROM_LAST_EXON:1049&50_BP_RULE:PASS&ANN_ORF:981.64&MAX_ORF:981.64	YES	22.5	2.700751	rs762843285	19944400&19944405	16-84165930-GA-G	9.75035077713995	12.2364407848416	2	4644	4	113694	4	102692	2	34027	0.00156833224071703	0.000118060486892846	0.020799390613804	12.2398312696418	13.599657898829	0.0250072885065216	11.056924679739	12.2836449324769	0.0733330747860414	7.32803243661425	7.32640757885671
11	68436969	11:68436969:T:G	T	G	0.000430477986810729	2	4646	2323	0	2	1	protein_coding	Transcript	LRP5	ENSG00000162337	ENST00000294304	missense_variant	ENSP00000294304.6:p.Cys1361Gly	ENST00000294304.12:c.4081T>G	likely_pathogenic	deleterious_low_confidence(0)	probably_damaging(1)	NA	3.284e-05	2.94e-05	1.99e-05	3.518e-05	113690	4	102738	3	1&1	NA	NA	NA	NA	YES	26.4	3.917537	rs80358320&CM041036	11719191&15024691&16252235	11-68436969-T-G	14.6421083949228	12.2364407848416	2	4644	4	113686	3	102735	1	34028	0.00156833224071703	0.000118060486892846	0.0208020534169503	12.2389712176377	13.5987009724764	0.0171481356967053	14.7423821289537	15.7998708149424	0.0398197220200341	14.6527059455892	12.2110381454767
22	50527587	22:50527587:C:T	C	T	0.000430477986810729	2	4646	2323	0	2	1	protein_coding	Transcript	TYMP	ENSG00000025708	ENST00000252029	splice_donor_variant	NA	ENST00000252029.8:c.646+1G>A	likely_pathogenic	NA	NA	NA	NA	NA	1.591e-05	3.519e-05	113662	4	102724	4	1&1&1	HC	NA	NA	INTRON_SIZE:304	YES	33	4.876488	rs760629248&CS093577&COSV52688460	9924029&15781193&16199547&19523753	22-50527587-C-T	NA	12.2329635354001	2	4644	4	113658	4	102720	NA	NA	0.00156833224071703	0.000118060486892846	0.0208113772504691	12.2359610094859	13.5953517302425	0.0249950127615853	11.0600224757353	12.2869941747108	NA	NA	NA
4	6301634	4:6301634:G:A	G	A	0.000430477986810729	2	4646	2323	0	2	1	protein_coding	Transcript	WFS1	ENSG00000109501	ENST00000226760	stop_gained	ENSP00000226760.1:p.Trp613Ter	ENST00000226760.5:c.1839G>A	pathogenic	NA	NA	NA	NA	NA	1.592e-05	3.52e-05	113622	4	102618	4	1&1&1	HC	NA	NA	PERCENTILE:0.687991021324355&GERP_DIST:562.398905754089&BP_DIST:834&DIST_FROM_LAST_EXON:-977&50_BP_RULE:FAIL&ANN_ORF:10545.6&MAX_ORF:10545.6	YES	53	10.076779	rs143064649&CM032679&COSV56990774	12955714&23981289&24890733&26025012&28559085	4-6301634-G-A	NA	12.2294882616684	2	4644	4	113618	4	102614	NA	NA	0.00156833224071703	0.000118060486892846	0.0208247078758048	12.2316606419835	13.5905670984797	0.0250415328695309	11.0482928117903	12.2743149005395	NA	NA	NA
6	51747926	6:51747926:AT:A	AT	A	0.000430477986810729	2	4646	2323	0	2	1	protein_coding	Transcript	PKHD1	ENSG00000170927	ENST00000371117	frameshift_variant	ENSP00000360158.3:p.Asp3230ValfsTer34	ENST00000371117.8:c.9689del	pathogenic	NA	NA	NA	5.259e-05	4.41e-05	7.165e-05	3.521e-05	113590	4	102574	4	1&1	HC	NA	NA	PERCENTILE:0.792556237218814&GERP_DIST:-1249.56633081436&BP_DIST:2527&DIST_FROM_LAST_EXON:2088&50_BP_RULE:PASS&ANN_ORF:2548.99&MAX_ORF:2548.99	YES	28.1	4.450141	rs398124502&CD032488	23757202&15805161&12846734&19940839&24162162&15696446&33532864	6-51747926-AT-A	9.76140559661517	12.2260149619633	2	4644	4	113586	4	102570	2	34027	0.00156833224071703	0.000118060486892846	0.0208353815876119	12.228220288996	13.5867393930695	0.0250608811901473	11.0434220722082	12.2690518056004	0.0733330747860414	7.32803243661425	7.32640757885671
1	68444858	1:68444858:G:A	G	A	0.000430477986810729	2	4646	2323	0	2	1	protein_coding	Transcript	RPE65	ENSG00000116745	ENST00000262340	missense_variant	ENSP00000262340.5:p.Arg91Trp	ENST00000262340.6:c.271C>T	pathogenic	deleterious(0)	probably_damaging(0.941)	0	6.574e-05	4.41e-05	5.573e-05	3.522e-05	113578	4	102626	3	1&1&1&1	NA	NA	NA	NA	YES	32	4.475186	rs61752871&CM983758&COSV105098194&COSV99254417	24265693&9501220&10937591&16754667&26626312&21153841&19431183&27874104&19117922&11095629&18682808&10766140&25752820&30718709	1-68444858-G-A	9.76140559661517	12.2225436346033	2	4644	4	113574	3	102623	2	34027	0.00156833224071703	0.000118060486892846	0.0208393863424054	12.2269301431906	13.5853040035406	0.0171823767740045	14.7264297152914	15.7826461405964	0.0733330747860414	7.32803243661425	7.32640757885671
13	20189299	13:20189299:C:T	C	T	0.000430477986810729	2	4646	2323	0	2	1	protein_coding	Transcript	GJB2	ENSG00000165474	ENST00000382848	missense_variant	ENSP00000372299.4:p.Val95Met	ENST00000382848.5:c.283G>A	pathogenic&pathogenic/likely_pathogenic	deleterious_low_confidence(0)	NA	0	7.885e-05	4.41e-05	4.779e-05	3.522e-05	113566	4	102566	4	1&1&1	NA	NA	NA	NA	YES	24.9	3.565054	rs111033299&CM980927&COSV105324836	24033266&18414213&16380907&24158611&26043044&9529365&23668481&12239718&16222667&20234132&12081719&14985372&15967879&12562518&12865758&16217030&169315&1693158&21481246&27398341&11216656&23503914&26399936	13-20189299-C-T	9.76140559661517	12.2225436346033	2	4644	4	113562	4	102562	2	34027	0.00156833224071703	0.000118060486892846	0.0208433922503584	12.2256399900868	13.5838686140118	0.0250644014716913	11.0425363689945	12.2680948792479	0.0733330747860414	7.32803243661425	7.32640757885671
5	13840968	5:13840968:G:A	G	A	0.000430477986810729	2	4646	2323	0	2	1	protein_coding	Transcript	DNAH5	ENSG00000039139	ENST00000265104	stop_gained	ENSP00000265104.4:p.Arg1883Ter	ENST00000265104.5:c.5647C>T	pathogenic	NA	NA	NA	6.575e-06	0	2.786e-05	3.522e-05	113556	4	102540	3	1&1&1	HC	NA	NA	PERCENTILE:0.406990990990991&GERP_DIST:6018.95838223845&BP_DIST:8183&DIST_FROM_LAST_EXON:8032&50_BP_RULE:PASS&ANN_ORF:1382.93&MAX_ORF:1382.93	YES	38	7.585086	rs575017579&CM091928&COSV54240661	23891469&16627867&19357118&25186273&11788826&27618201	5-13840968-G-A	Inf	12.2225436346033	2	4644	4	113552	3	102537	0	34029	0.00156833224071703	0.000118060486892846	0.0208467313881907	12.224564856939	13.5826724560711	0.0172087386128741	14.7141787545872	15.7694200513664	0.0144283114529123	Inf	36.6341909785768
11	5226928	11:5226928:A:G	A	G	0.000430477986810729	2	4646	2323	0	2	1	protein_coding	Transcript	HBB	ENSG00000244734	ENST00000335295	splice_donor_variant	NA	ENST00000335295.4:c.92+2T>C	pathogenic	NA	NA	NA	6.574e-06	0	1.592e-05	3.523e-05	113542	4	102526	4	1&1&1&1	HC	NA	NA	INTRON_SIZE:130	YES	33	5.083309	rs33956879&CS880071&CS890124&CS900252	27351925&21333566&2200760&14576320&23590658&3422218&2393712&2917118&8037197&15108284&20406103&2001456&18976160&23637309&28391758&28366028&24986053&15008262&24065537	11-5226928-A-G	Inf	12.2190742779089	2	4644	4	113538	4	102522	0	34029	0.00156833224071703	0.000118060486892846	0.020851407527512	12.2230596620609	13.5809978349541	0.0250820139916454	11.0381073276598	12.2633102474851	0.0144283114529123	Inf	36.6341909785768
3	126510712	3:126510712:A:G	A	G	0.000430477986810729	2	4646	2323	0	2	1	protein_coding	Transcript	UROC1	ENSG00000159650	ENST00000290868	missense_variant	ENSP00000290868.2:p.Leu70Pro	ENST00000290868.7:c.209T>C	pathogenic	tolerated_low_confidence(0.27)	benign(0.068)	NA	3.285e-05	1.47e-05	2.788e-05	3.527e-05	113420	4	102674	4	1&1	NA	NA	NA	NA	YES	19.51	2.032941	rs137852796&CM093243	19304569	3-126510712-A-G	29.2842167898455	12.2052165242622	2	4644	4	113416	4	102670	1	34028	0.00156833224071703	0.000118060486892846	0.0208922233294523	12.2099425499754	13.5664047080777	0.0250169400693819	11.0544903914202	12.2810133850074	0.0398197220200341	14.6527059455892	12.2110381454767
2	218814716	2:218814716:C:T	C	T	0.000430477986810729	2	4646	2323	0	2	1	protein_coding	Transcript	CYP27A1	ENSG00000135929	ENST00000258415	missense_variant	ENSP00000258415.4:p.Arg479Cys	ENST00000258415.9:c.1435C>T	pathogenic&uncertain_significance&conflicting_interpretations_of_pathogenicity	deleterious(0)	probably_damaging(0.999)	NA	9.202e-05	0.000147	4.386e-05	3.528e-05	113374	4	102414	4	1&1&1&1	NA	NA	NA	NA	YES	28.4	4.173342	rs72551322&CM057433&CM910106&COSV105860768	25741868&20301583&2019602&16278884&21073839&11181744&29095540&27225395&21764626&22878431&25112387&24584636&33830582	2-218814716-C-T	2.92842167898455	12.201756995769	2	4644	4	113370	4	102410	5	34024	0.00156833224071703	0.000118060486892846	0.0209076439687351	12.204996563426	13.5609023815505	0.025131427760175	11.025701382347	12.2499132785493	0.201559284248164	2.93046452277795	3.32989166071306
4	177438749	4:177438749:C:T	C	T	0.000430477986810729	2	4646	2323	0	2	1	protein_coding	Transcript	AGA	ENSG00000038002	ENST00000264595	stop_gained	ENSP00000264595.2:p.Trp168Ter	ENST00000264595.7:c.503G>A	pathogenic/likely_pathogenic	NA	NA	NA	NA	NA	1.595e-05	3.529e-05	113358	4	102426	4	1&1	HC	NA	NA	PERCENTILE:0.483189241114313&GERP_DIST:192.293927240372&BP_DIST:533&DIST_FROM_LAST_EXON:433&50_BP_RULE:PASS&ANN_ORF:439.564&MAX_ORF:439.564	YES	39	7.831586	rs386833430&CM011266	11309371&29247835	4-177438749-C-T	NA	12.1982994279039	2	4644	4	113354	4	102422	NA	NA	0.00156833224071703	0.000118060486892846	0.0209130116660594	12.2032761961971	13.5589885288453	0.0251261264583249	11.027030915394	12.2513486680781	NA	NA	NA
9	136417083	9:136417083:G:A	G	A	0.000430477986810729	2	4646	2323	0	2	1	protein_coding	Transcript	PMPCA	ENSG00000165688	ENST00000371717	missense_variant	ENSP00000360782.3:p.Val256Met	ENST00000371717.8:c.766G>A	uncertain_significance&pathogenic	deleterious(0)	probably_damaging(0.959)	NA	6.569e-06	1.47e-05	1.594e-05	3.529e-05	113342	4	102598	4	1&1&1	NA	NA	NA	NA	YES	25.1	3.622046	rs746549806&CM163060&COSV65511200	26657514	9-136417083-G-A	29.2842167898455	12.1982994279039	2	4644	4	113338	4	102594	1	34028	0.00156833224071703	0.000118060486892846	0.0209183814279153	12.2015558166114	13.5570746761402	0.0250503247866767	11.0460789711777	12.2719225846581	0.0398197220200341	14.6527059455892	12.2110381454767
16	75542641	16:75542641:C:T	C	T	0.00150731997564435	7	4644	2322	0	7	1	protein_coding	Transcript	TMEM231	ENSG00000205084	ENST00000258173	missense_variant	ENSP00000258173.5:p.Asp209Asn	ENST00000258173.11:c.625G>A	pathogenic/likely_pathogenic&pathogenic	tolerated(0.1)	benign(0.019)	NA	3.945e-05	7.35e-05	6.82e-05	0.000115	113006	13	102074	11	1&1&1	NA	NA	NA	NA	YES	20.6	2.168478	rs200799769&CM129220&COSV99259910	23012439&27449316	16-75542641-C-T	20.5077547706714	13.1071302229943	7	4637	13	112993	11	102063	3	34026	0.00310830931914322	0.000730345458298583	7.31418109135459e-06	13.1182076681816	13.5362084456424	6.12167019229363e-06	14.0037784785355	14.3532403609516	3.08809498263382e-05	17.1172337388252	15.7226800154024
5	13753489	5:13753489:C:T	C	T	0.000430477986810729	2	4646	2323	0	2	1	protein_coding	Transcript	DNAH5	ENSG00000039139	ENST00000265104	missense_variant	ENSP00000265104.4:p.Arg3539His	ENST00000265104.5:c.10616G>A	pathogenic&likely_pathogenic	NA	probably_damaging(1)	NA	5.261e-05	8.823e-05	1.996e-05	3.538e-05	113054	4	102042	3	1&1	NA	NA	NA	NA	YES	28.3	4.164161	rs769458738&CM122413	22499950&24498942&26373788&22416021&32111882	5-13753489-C-T	4.87904325978385	12.1672692710777	2	4644	4	113050	3	102039	3	34026	0.00156833224071703	0.000118060486892846	0.0210153913848729	12.1705869212607	13.5226253274482	0.0173625903746237	14.6432075833726	15.6928317672208	0.112651387546471	4.88437952101205	5.23299447887671
21	46154176	21:46154176:G:A	G	A	0.000430477986810729	2	4646	2323	0	2	1	protein_coding	Transcript	FTCD	ENSG00000160282	ENST00000397746	stop_gained	ENSP00000380854.3:p.Arg71Ter	ENST00000397746.8:c.211C>T	pathogenic	NA	NA	0	0.0002036	0.0001617	6.824e-05	3.58e-05	111720	4	101866	4	1	HC	NA	NA	PERCENTILE:0.129766297662977&GERP_DIST:83.0008721034973&BP_DIST:1403&DIST_FROM_LAST_EXON:1317&50_BP_RULE:PASS&ANN_ORF:1033.31&MAX_ORF:1033.31	YES	36	6.663047	rs8133955	30290772&29178637	21-46154176-G-A	2.66220152634959	12.0245247712494	2	4644	4	111716	4	101862	6	34023	0.00156833224071703	0.000118060486892846	0.0214736463058088	12.0285456545649	13.3630578581596	0.025375316703698	10.9663437656638	12.1843638233992	0.248433984090594	2.44196375673746	2.81751782505362
1	155140200	1:155140200:A:G	A	G	0.000430477986810729	2	4646	2323	0	2	1	protein_coding	Transcript	DPM3	ENSG00000179085	ENST00000368400	missense_variant	ENSP00000357385.5:p.Leu14Pro	ENST00000368400.5:c.41T>C	pathogenic	deleterious(0)	probably_damaging(0.98)	NA	1.314e-05	2.94e-05	1.606e-05	3.584e-05	111598	4	100894	4	1	NA	NA	NA	NA	YES	32	4.492803	rs778481307	29246662&28803818&31266720	1-155140200-A-G	14.6421083949228	12.0111045427101	2	4644	4	111594	4	100890	1	34028	0.00156833224071703	0.000118060486892846	0.0215163009860486	12.0157824713494	13.3484647312831	0.0258167127324983	10.8617045604735	12.0680972715637	0.0398197220200341	14.6527059455892	12.2110381454767
4	1003418	4:1003418:C:G	C	G	0.00087719300063327	4	4560	2280	0	4	1	protein_coding	Transcript	IDUA	ENSG00000127415	ENST00000514224	missense_variant	ENSP00000425081.2:p.Pro533Arg	ENST00000514224.2:c.1598C>G	pathogenic	deleterious(0)	probably_damaging(1)	NA	2.63e-05	1.471e-05	5.554e-05	6.356e-05	47198	3	46784	3	1&1&1	NA	NA	NA	NA	YES	24.6	3.453729	rs121965021&CM920373&CM981063	1301196&9427149&11735025&23786846&24368159&27511503&1301941&9787109&10738517&28676128&22074387&27196898&21521498&19748810&21394825&24036510&24102521&21639919&12559846&16435195&10911525&24480078&28752568&33147747	4-1003418-C-G	59.6324269635125	13.8010226657217	4	4556	3	47195	3	46781	1	34028	0.00225345092864882	0.000341174438498355	0.00169301375212196	13.8102795399247	13.3172234327726	0.00174510383914915	13.6891419289047	13.2004044457682	0.000881816257527577	29.8555034930356	22.404367387249
14	81092547	14:81092547:C:G	C	G	0.00344381993636489	16	4646	2323	0	16	1	protein_coding	Transcript	TSHR	ENSG00000165409	ENST00000298171	missense_variant	ENSP00000298171.2:p.Pro162Ala	ENST00000298171.7:c.484C>G	pathogenic	tolerated(0.32)	possibly_damaging(0.872)	0.001	0.0001578	0.000294	0.0001432	0.0002639	113690	30	102674	24	1&1	NA	NA	NA	NA	YES	19.07	1.975758	rs121908863&CM951243	7528344&12050212	14-81092547-C-G	11.7136732529418	13.0497155603065	16	4630	30	113660	24	102650	10	34019	0.00558714091658554	0.00212096249685522	1.00214835357882e-11	13.0896407115249	13.2790124636896	3.45587910245491e-12	14.7744789435797	14.9296986044175	2.96084334267591e-09	11.75207836734	11.5450198219878
3	46860748	3:46860748:C:T	C	T	0.000645717023871839	3	4646	2323	0	3	1	protein_coding	Transcript	MYL3	ENSG00000160808	ENST00000292327	missense_variant	ENSP00000292327.4:p.Val79Ile	ENST00000292327.6:c.235G>A	uncertain_significance&likely_pathogenic	deleterious_low_confidence(0.01)	NA	0.001	1.314e-05	2.94e-05	2.784e-05	5.274e-05	113756	6	102752	6	1&1	NA	NA	NA	NA	YES	22.3	2.445423	rs150634297&CM128907	22957257	3-46860748-C-T	21.9631640772734	12.2434020453515	3	4643	6	113750	6	102746	1	34028	0.00189688920142584	0.000219625718029102	0.00424407515933702	12.2484852037595	13.190539298109	0.00558289470169266	11.0653498682688	11.9145124284567	0.00630636925402684	21.9829312467019	17.0991349915653
5	132385466	5:132385466:C:G	C	G	0.000645717023871839	3	4646	2323	0	3	1	protein_coding	Transcript	SLC22A5	ENSG00000197375	ENST00000245407	missense_variant	ENSP00000245407.3:p.Thr264Arg	ENST00000245407.8:c.791C>G	conflicting_interpretations_of_pathogenicity&likely_pathogenic	deleterious(0)	probably_damaging(0.956)	NA	1.314e-05	1.47e-05	3.181e-05	5.275e-05	113734	6	102726	6	1&1&1	NA	NA	NA	NA	YES	24.8	3.516914	rs201262157&CM104588&COSV55374277	18337137&20574985&26828774&28841266	5-132385466-C-G	43.9263281545469	12.2410810212671	3	4643	6	113728	6	102720	1	34028	0.00189688920142584	0.000219625718029102	0.00424629982820401	12.2461196358729	13.1879881720519	0.00558668254947226	11.0624734635129	11.9114974612983	0.00630636925402684	21.9829312467019	17.0991349915653
2	26460204	2:26460204:G:A	G	A	0.000215238993405364	1	4646	2323	0	1	1	protein_coding	Transcript	OTOF	ENSG00000115155	ENST00000272371	missense_variant&splice_region_variant	ENSP00000272371.2:p.Arg1939Trp	ENST00000272371.7:c.5815C>T	uncertain_significance&pathogenic	deleterious_low_confidence(0)	probably_damaging(0.91)	NA	1.972e-05	1.47e-05	8.766e-06	1.962e-05	101942	2	93154	1	1&1	NA	NA	NA	NA	YES	32	4.513764	rs368790049&CM091233	20301429&19250381	2-26460204-G-A	14.6421083949228	10.9703870237189	1	4645	2	101940	1	93153	1	34028	0.00121827457158155	3.79959641832691e-05	0.125149282339394	10.972378268705	13.1663545366484	0.0927539519047361	20.052433629211	20.0524163168658	0.225830253511535	7.32341081156559	7.32504574319234
11	48123636	11:48123636:C:T	C	T	0.000645717023871839	3	4646	2323	0	3	1	protein_coding	Transcript	PTPRJ	ENSG00000149177	ENST00000418331	missense_variant	ENSP00000400010.2:p.Arg214Cys	ENST00000418331.7:c.640C>T	pathogenic	tolerated(0.13)	benign(0.003)	NA	5.916e-05	0.0001029	3.983e-05	5.284e-05	113544	6	102532	6	1&1&1	NA	NA	NA	NA	YES	11.52	0.991819	rs121434507&COSV101395795&COSV69252798	12089527	11-48123636-C-T	6.27518973636384	12.2202313374686	3	4643	6	113538	6	102526	4	34025	0.00189688920142584	0.000219625718029102	0.00426557764514627	12.2256886827731	13.1659557197406	0.00561505400083356	11.0409992017533	11.8890011678856	0.0417411358669839	5.49578991912218	5.69920916932869
11	94456323	11:94456323:C:A	C	A	0.000645717023871839	3	4646	2323	0	3	1	protein_coding	Transcript	MRE11	ENSG00000020922	ENST00000323929	stop_gained	ENSP00000325863.4:p.Glu506Ter	ENST00000323929.8:c.1516G>T	pathogenic&likely_pathogenic&conflicting_interpretations_of_pathogenicity	NA	NA	NA	3.288e-05	5.881e-05	3.193e-05	5.298e-05	113242	6	102296	6	1&1&1	HC	NA	NA	PERCENTILE:0.712740949694405&GERP_DIST:-17.1654110014322&BP_DIST:605&DIST_FROM_LAST_EXON:549&50_BP_RULE:PASS&ANN_ORF:355.956&MAX_ORF:355.956	YES	44	8.6483	rs587781384&CM1411643&COSV100119452	26845104&24763289&23912341&28125075&26786923&23080121&33510186&32581363	11-94456323-C-A	10.9797147402115	12.1879392954292	3	4643	6	113236	6	102290	2	34027	0.00189688920142584	0.000219625718029102	0.00429645977122303	12.1932104939748	13.1309357165931	0.00564982688552993	11.0148481538351	11.8616345429094	0.014355605645397	10.9886172949333	10.2591794982233
6	63721619	6:63721619:T:TA	T	TA	0.000645717023871839	3	4646	2323	0	3	1	protein_coding	Transcript	EYS	ENSG00000188107	ENST00000503581	frameshift_variant	ENSP00000424243.1:p.Thr2805AsnfsTer7	ENST00000503581.6:c.8411dup	pathogenic&pathogenic/likely_pathogenic	NA	NA	NA	2.628e-05	2.94e-05	1.908e-05	4.924e-05	60930	3	57560	3	1	LC	END_TRUNC	PHYLOCSF_WEAK	PERCENTILE:0.891467938526762&GERP_DIST:-121.745453548431&BP_DIST:1024&DIST_FROM_LAST_EXON:-177&50_BP_RULE:FAIL&ANN_ORF:-2640.97&MAX_ORF:-2640.97	YES	26.5	4.177352	rs763028732	24474277&26261414&28704921&29550188	6-63721619-T-TA	21.9631640772734	13.1136682346027	3	4643	3	60927	3	57557	1	34028	0.00189688920142584	0.000219625718029102	0.0060388072736607	13.1210753701949	13.1210293959298	0.00701064152020674	12.3954077151911	12.3952837299451	0.00630636925402684	21.9829312467019	17.0991349915653
19	46756349	19:46756349:T:C	T	C	0.000215238993405364	1	4646	2323	0	1	1	protein_coding	Transcript	FKRP	ENSG00000181027	ENST00000318584	missense_variant	ENSP00000326570.4:p.Val300Ala	ENST00000318584.10:c.899T>C	pathogenic/likely_pathogenic&likely_pathogenic&pathogenic	deleterious(0)	possibly_damaging(0.656)	NA	4.607e-05	2.944e-05	6.44e-06	1.642e-05	60886	1	59160	1	1&1	NA	NA	NA	NA	YES	23.7	3.146388	rs104894691&CM033473	14647208&15060126&18645206&27848944&24447024&27302555&20961759	19-46756349-T-C	7.31110711295396	13.1083430819345	1	4645	1	60885	1	59159	1	34028	0.00121827457158155	3.79959641832691e-05	0.136767990958909	13.1063863531121	13.1063394683027	0.140328048949353	12.7348793290953	12.7347971154881	0.225830253511535	7.32341081156559	7.32504574319234
16	89154192	16:89154192:CT:C	CT	C	0.000645717023871839	3	4646	2323	0	3	1	protein_coding	Transcript	ACSF3	ENSG00000176715	ENST00000614302	frameshift_variant	ENSP00000479130.1:p.Phe573SerfsTer99	ENST00000614302.5:c.1717del	likely_pathogenic	NA	NA	NA	4.602e-05	8.826e-05	2.411e-05	5.331e-05	112546	6	102186	5	1	HC	NA	NA	PERCENTILE:0.991912189485846&GERP_DIST:-15.8999997973442&BP_DIST:14&DIST_FROM_LAST_EXON:-103&50_BP_RULE:FAIL&ANN_ORF:573.699&MAX_ORF:573.699	YES	23.2	2.99137	rs796051924	NA	16-89154192-CT-C	7.31607776877225	12.1124934134654	3	4643	6	112540	5	102181	3	34026	0.00189688920142584	0.000219625718029102	0.00436877419440128	12.1183441581901	13.0502273649684	0.00390320715970168	13.2030300396262	14.0033575770628	0.0261602503609022	7.32937962976966	7.32777000107677
8	73976385	8:73976385:C:CT	C	CT	0.000215609994484112	1	4638	2319	0	1	1	protein_coding	Transcript	TMEM70	ENSG00000175606	ENST00000312184	frameshift_variant	ENSP00000312599.5:p.Val36CysfsTer52	ENST00000312184.6:c.104_105insT	likely_pathogenic	NA	NA	NA	NA	NA	9.087e-06	1.986e-05	100710	2	93540	2	1	HC	NA	PHYLOCSF_WEAK	PERCENTILE:0.132822477650064&GERP_DIST:-95.1563771009445&BP_DIST:676&DIST_FROM_LAST_EXON:210&50_BP_RULE:PASS&ANN_ORF:-770.913&MAX_ORF:-770.913	YES	15.96	1.54351	rs1411381518	30950220	8-73976385-C-CT	NA	10.8564951905394	1	4637	2	100708	2	93538	NA	NA	0.00122037415572087	3.80615044617593e-05	0.126348286328892	10.8584768906831	13.0296711590297	0.135133856353762	10.0855436983966	12.1020161725067	NA	NA	NA
17	74922961	17:74922961:C:T	C	T	0.000863931025378406	4	4630	2315	0	4	1	protein_coding	Transcript	USH1G	ENSG00000182040	ENST00000614341	stop_gained	ENSP00000480279.1:p.Trp38Ter	ENST00000614341.5:c.113G>A	pathogenic	NA	NA	NA	NA	NA	0	0	65564	0	61726	0	1&1	HC	NA	NA	PERCENTILE:0.0815295815295815&GERP_DIST:706.321102613211&BP_DIST:1271&DIST_FROM_LAST_EXON:1268&50_BP_RULE:PASS&ANN_ORF:1138.69&MAX_ORF:1138.69	YES	38	7.441198	rs104894652&CM050767	15660226	17-74922961-C-T	NA	Inf	4	4626	0	65564	0	61726	NA	NA	0.00221941475877637	0.000336015530741507	1.89059358142867e-05	Inf	127.543607478656	2.36744281687442e-05	Inf	120.077488382146	NA	NA	NA
1	155294260	1:155294260:C:T	C	T	0.00150667002890259	7	4646	2323	0	7	1	protein_coding	Transcript	PKLR	ENSG00000143627	ENST00000342741	missense_variant	ENSP00000339933.4:p.Gly364Asp	ENST00000342741.6:c.1091G>A	pathogenic	deleterious_low_confidence(0)	probably_damaging(0.998)	NA	6.57e-06	1.47e-05	3.977e-06	8.793e-06	113726	1	102718	1	1&1	NA	NA	NA	NA	YES	25.3	3.677396	rs981579065&CM971211	9389718&11960989&32273473	1-155294260-C-T	102.494559789292	171.348803468963	7	4639	1	113725	1	102717	1	34028	0.00310697270583868	0.000730030980996513	1.10372248637728e-09	171.610079942731	122.562237310055	2.17778837622584e-09	154.99286681102	110.698889966591	2.57477827232856e-06	51.399269145857	36.672594029529
11	68780662	11:68780662:G:A	G	A	0.000430477986810729	2	4646	2323	0	2	1	protein_coding	Transcript	CPT1A	ENSG00000110090	ENST00000265641	missense_variant	ENSP00000265641.4:p.Pro479Leu	ENST00000265641.10:c.1436C>T	benign&pathogenic	deleterious_low_confidence(0)	possibly_damaging(0.83)	NA	6.571e-05	0	3.181e-05	0	113766	0	102752	0	1&1	NA	NA	NA	NA	YES	25.1	3.624848	rs80356779&CM016082	23757202&27341449&29433421&11441142&20301700&31332017&22045927&26010953&28611031&25449608&26820065&24647074&31640808&24847810&30101502&19181627&32088118&19217814&28125087&21763168&21253826&20696606&16958601&23090344&34131458&32640185&32391049&33521546&30901536&32561900	11-68780662-G-A	Inf	Inf	2	4644	0	113766	0	102752	0	34029	0.00156833224071703	0.000118060486892846	0.00153913657466344	Inf	122.474432124018	0.00187101202991948	Inf	110.617396921089	0.0144283114529123	Inf	36.6341909785768
2	165770216	2:165770216:C:T	C	T	0.000430477986810729	2	4646	2323	0	2	1	protein_coding	Transcript	GALNT3	ENSG00000115339	ENST00000392701	missense_variant	ENSP00000376465.3:p.Arg162Gln	ENST00000392701.8:c.485G>A	likely_pathogenic	deleterious(0)	probably_damaging(1)	NA	1.972e-05	4.411e-05	1.194e-05	0	113646	0	102630	0	1&1	NA	NA	NA	NA	YES	26.9	3.991542	rs766717305&CM101912	34576978	2-165770216-C-T	9.75919262776533	Inf	2	4644	0	113646	0	102630	2	34027	0.00156833224071703	0.000118060486892846	0.00154226089164234	Inf	122.345247066423	0.00187527009937554	Inf	110.486058779201	0.0733330747860414	7.32803243661425	7.32640757885671
1	197421720	1:197421720:A:G	A	G	0.000430477986810729	2	4646	2323	0	2	1	protein_coding	Transcript	CRB1	ENSG00000134376	ENST00000367400	missense_variant	ENSP00000356370.3:p.Tyr631Cys	ENST00000367400.8:c.1892A>G	uncertain_significance&likely_pathogenic&pathogenic	tolerated(0.08)	benign(0.026)	NA	6.569e-06	1.47e-05	7.959e-06	0	113614	0	102600	0	1&1	NA	NA	NA	NA	YES	14.38	1.299221	rs1271816211&CM169748	30718709&28341475&27157150	1-197421720-A-G	29.2842167898455	Inf	2	4644	0	113614	0	102600	1	34028	0.00156833224071703	0.000118060486892846	0.0015430956495382	Inf	122.310797717731	0.00187631939228907	Inf	110.453762514802	0.0398197220200341	14.6527059455892	12.2110381454767
10	102832566	10:102832566:G:A	G	A	0.000430477986810729	2	4646	2323	0	2	1	protein_coding	Transcript	CYP17A1	ENSG00000148795	ENST00000369887	missense_variant	ENSP00000358903.3:p.Arg362Cys	ENST00000369887.4:c.1084C>T	pathogenic	deleterious(0)	probably_damaging(1)	NA	1.314e-05	2.94e-05	3.981e-06	0	113600	0	102638	0	1&1&1	NA	NA	NA	NA	YES	32	4.746534	rs104894142&CM033602&COSV100882157	14671162&14715827&29595516&17379008&21340157	10-102832566-G-A	14.6421083949228	Inf	2	4644	0	113600	0	102638	1	34028	0.00156833224071703	0.000118060486892846	0.00154346106924529	Inf	122.295726127678	0.00187499043658585	Inf	110.494671116374	0.0398197220200341	14.6527059455892	12.2110381454767
3	48466995	3:48466995:C:T	C	T	0.000430477986810729	2	4646	2323	0	2	1	protein_coding	Transcript	TREX1	ENSG00000213689	ENST00000625293	missense_variant	ENSP00000486676.2:p.Arg114Cys	ENST00000625293.3:c.340C>T	uncertain_significance&likely_pathogenic	deleterious(0)	probably_damaging(1)	NA	6.569e-06	0	7.979e-06	0	113484	0	102592	0	1	NA	NA	NA	NA	YES	28.5	4.185765	rs760838030	24088041&26633545&16845398&17293595&18805785&28919362	3-48466995-C-T	Inf	Inf	2	4644	0	113484	0	102592	0	34029	0.00156833224071703	0.000118060486892846	0.00154649383228928	Inf	122.170847238669	0.00187659935247162	Inf	110.445150177629	0.0144283114529123	Inf	36.6341909785768
16	1592468	16:1592468:C:A	C	A	0.000430477986810729	2	4646	2323	0	2	1	protein_coding	Transcript	IFT140	ENSG00000187535	ENST00000426508	stop_gained&splice_region_variant	ENSP00000406012.2:p.Glu164Ter	ENST00000426508.7:c.490G>T	pathogenic	NA	NA	NA	NA	NA	0	0	113452	0	102482	0	1&1	HC	NA	NA	PERCENTILE:0.111642743221691&GERP_DIST:336.230744755268&BP_DIST:3873&DIST_FROM_LAST_EXON:3667&50_BP_RULE:PASS&ANN_ORF:919.58&MAX_ORF:919.58	YES	35	6.371501	rs559314300&CM136700	23418020&22503633&26216056&24009529	16-1592468-C-A	NA	Inf	2	4644	0	113452	0	102482	NA	NA	0.00156833224071703	0.000118060486892846	0.00154733202966526	Inf	122.136397889977	0.00188045516744494	Inf	110.326730541501	NA	NA	NA
16	77293126	16:77293126:G:A	G	A	0.000430477986810729	2	4646	2323	0	2	1	protein_coding	Transcript	ADAMTS18	ENSG00000140873	ENST00000282849	stop_gained	ENSP00000282849.5:p.Arg1047Ter	ENST00000282849.10:c.3139C>T	pathogenic	NA	NA	NA	NA	NA	3.984e-06	0	113394	0	102402	0	1&1	HC	NA	NA	PERCENTILE:0.856246590289144&GERP_DIST:47.5942825101316&BP_DIST:524&DIST_FROM_LAST_EXON:409&50_BP_RULE:PASS&ANN_ORF:1153.76&MAX_ORF:1153.76	YES	52	9.783245	rs1011453043&COSV51400271	23818446&24874986	16-77293126-G-A	NA	Inf	2	4644	0	113394	0	102402	NA	NA	0.00156833224071703	0.000118060486892846	0.00154885300029593	Inf	122.073958445473	0.00188326686554823	Inf	110.240607169771	NA	NA	NA
3	33072644	3:33072644:G:A	G	A	0.000430477986810729	2	4646	2323	0	2	1	protein_coding	Transcript	GLB1	ENSG00000170266	ENST00000307363	missense_variant	ENSP00000306920.4:p.Arg49Cys	ENST00000307363.10:c.145C>T	uncertain_significance&pathogenic&likely_pathogenic	deleterious_low_confidence(0)	probably_damaging(0.987)	NA	6.572e-06	0	1.202e-05	0	113250	0	102236	0	1&1&1	NA	NA	NA	NA	YES	32	4.5421	rs72555358&CM910181&COSV56566787	1909089&15365997&21520340&26646981&15986423&23337983&30138938&25936995&30267299&22128166	3-33072644-G-A	Inf	Inf	2	4644	0	113250	0	102236	0	34029	0.00156833224071703	0.000118060486892846	0.00155263891310385	Inf	121.918936376359	0.00188912129442432	Inf	110.061901173431	0.0144283114529123	Inf	36.6341909785768
12	57767037	12:57767037:G:GTCATGGTCTGGT	G	GTCATGGTCTGGT	0.000430477986810729	2	4646	2323	0	2	1	protein_coding	Transcript	CYP27B1	ENSG00000111012	ENST00000228606	inframe_insertion	ENSP00000228606.4:p.Met1_Thr2insAsnGlnThrMet	ENST00000228606.9:c.-8_4dup	pathogenic	NA	NA	NA	6.57e-06	0	3.988e-06	0	113104	0	102132	0	1	NA	NA	NA	NA	YES	22.8	2.822691	rs755845434	9837822&17488797	12-57767037-G-GTCATGGTCTGGT	Inf	Inf	2	4644	0	113104	0	102132	0	34029	0.00156833224071703	0.000118060486892846	0.00155649159727088	Inf	121.761761222952	0.00189280304935692	Inf	109.949940790182	0.0144283114529123	Inf	36.6341909785768
1	45508355	1:45508355:G:A	G	A	0.000430477986810729	2	4646	2323	0	2	1	protein_coding	Transcript	MMACHC	ENSG00000132763	ENST00000401061	stop_gained	ENSP00000383840.4:p.Trp140Ter	ENST00000401061.9:c.420G>A	pathogenic	NA	NA	NA	6.57e-06	1.469e-05	4.011e-06	0	113090	0	102096	0	1&1	LC	END_TRUNC	NA	PERCENTILE:0.49469964664311&GERP_DIST:-104.902911794186&BP_DIST:428&DIST_FROM_LAST_EXON:9&50_BP_RULE:FAIL&ANN_ORF:790.425&MAX_ORF:790.425	YES	39	7.783298	rs796051996&CM060077	19370762&16311595&23954310&25772322&21114891	1-45508355-G-A	29.3041515868434	Inf	2	4644	0	113090	0	102096	0	34029	0.00156833224071703	0.000118060486892846	0.00155686178600658	Inf	121.746689632899	0.00189408001099781	Inf	109.911185272903	0.0144283114529123	Inf	36.6341909785768
11	47333664	11:47333664:G:A	G	A	0.000430477986810729	2	4646	2323	0	2	1	protein_coding	Transcript	MYBPC3	ENSG00000134571	ENST00000545968	missense_variant	ENSP00000442795.1:p.Thr1028Ile	ENST00000545968.6:c.3083C>T	uncertain_significance&likely_pathogenic	deleterious_low_confidence(0)	NA	NA	2.627e-05	5.879e-05	4.047e-06	0	112850	0	101950	0	1&1&1	NA	NA	NA	NA	YES	25.3	3.663384	rs397516002&CM081701&CM143622	24033266&18403758&24510615&26914223	11-47333664-G-A	7.32229948648969	Inf	2	4644	0	112850	0	101950	2	34027	0.00156833224071703	0.000118060486892846	0.00156322847136941	Inf	121.488319517709	0.0018992720699885	Inf	109.754010119496	0.0733330747860414	7.32803243661425	7.32640757885671
13	102872261	13:102872261:GA:G	GA	G	0.000430477986810729	2	4646	2323	0	2	1	protein_coding	Transcript	ERCC5	ENSG00000134899	ENST00000652225	frameshift_variant	ENSP00000498881.2:p.Lys917AsnfsTer65	ENST00000652225.2:c.2743del	pathogenic	NA	NA	NA	NA	NA	0	0	112008	0	101248	0	1&1	HC	NA	NA	PERCENTILE:0.770289244594215&GERP_DIST:-948.259651041031&BP_DIST:816&DIST_FROM_LAST_EXON:220&50_BP_RULE:PASS&PHYLOCSF_TOO_SHORT	YES	35	5.736056	rs752661599&COSV100863757	11841555&24700531&23370536	13-102872261-GA-G	NA	Inf	2	4644	0	112008	0	101248	NA	NA	0.00156833224071703	0.000118060486892846	0.00158587654706719	Inf	120.581871030251	0.00192453723510082	Inf	108.998277532565	NA	NA	NA
20	62837208	20:62837208:C:T	C	T	0.000430477986810729	2	4646	2323	0	2	1	protein_coding	Transcript	COL9A3	ENSG00000092758	ENST00000649368	stop_gained	ENSP00000496793.1:p.Arg577Ter	ENST00000649368.1:c.1729C>T	pathogenic	NA	NA	NA	NA	NA	0	0	111964	0	101574	0	1&1	HC	NA	NA	PERCENTILE:0.841362530413625&GERP_DIST:-48.5822772778571&BP_DIST:324&DIST_FROM_LAST_EXON:134&50_BP_RULE:PASS&ANN_ORF:1495.77&MAX_ORF:1495.77	YES	52	9.829363	rs1201247953&COSV58985033	NA	20-62837208-C-T	NA	Inf	2	4644	0	111964	0	101574	NA	NA	0.00156833224071703	0.000118060486892846	0.00158707356330973	Inf	120.534503175799	0.00191274210599191	Inf	109.349230272365	NA	NA	NA
6	63762478	6:63762478:C:T	C	T	0.000215795997064561	1	4634	2317	0	1	1	protein_coding	Transcript	EYS	ENSG00000188107	ENST00000503581	missense_variant	ENSP00000424243.1:p.Gly2685Glu	ENST00000503581.6:c.8054G>A	likely_pathogenic	deleterious(0)	probably_damaging(0.97)	NA	1.975e-05	4.415e-05	6.408e-06	1.661e-05	60212	1	56946	1	1&1	NA	NA	NA	NA	YES	24.3	3.368722	rs919157306&CM104447	30718709	6-63762478-C-T	4.88779155299118	12.9919323940133	1	4633	1	60211	1	56945	2	34027	0.00122142666396108	3.80943594633601e-05	0.137817494122096	12.9948766424522	12.994820330204	0.144841721152761	12.2900918604977	12.2899535987914	0.318201058203145	3.67205820943489	4.40628034962771
11	108256340	11:108256340:G:A	G	A	0.00086430402006954	4	4628	2314	0	4	1	protein_coding	Transcript	ATM	ENSG00000149311	ENST00000675843	splice_region_variant&synonymous_variant	ENSP00000501606.1:p.Lys750%3D	ENST00000675843.1:c.2250G>A	pathogenic&pathogenic/likely_pathogenic&likely_pathogenic	NA	NA	NA	2.63e-05	4.411e-05	4.387e-05	7.051e-05	113458	8	102444	8	1&1&1&1&1	NA	NA	NA	NA	YES	24.2	3.341511	rs1137887&CM1617868&CS982070&COSV104592317&COSV53734953	26845104&9536098&26681312&24549055&9463314&9887333&10980530&11889466&12552559&12815592&19691550&21665257&25037873&25614872&10330348&10873394&8789452&21792198&18321536&21445571&16941484&29600275&17576681&17124347&27671921&31843900&33280026&26270727&32581363&27613453&32427313	11-108256340-G-A	19.5942874647368	12.257892782152	4	4624	8	113450	8	102436	2	34027	0.00222037294618837	0.000336160762050651	0.00090530407225084	12.2663482536742	12.987788822957	0.00130445687417946	11.0776162444102	11.7269084734121	0.00251814270489868	14.7156408460185	13.2445669802141
8	76983833	8:76983833:ACCACCTG:A	ACCACCTG	A	0.000860955973621458	4	4646	2323	0	4	1	protein_coding	Transcript	PEX2	ENSG00000164751	ENST00000357039	frameshift_variant	ENSP00000349543.4:p.Arg114Ter	ENST00000357039.9:c.339_345del	likely_pathogenic&pathogenic	NA	NA	NA	6.576e-06	1.47e-05	3.182e-05	7.035e-05	113712	8	102700	8	1	HC	NA	NA	PERCENTILE:0.375816993464052&GERP_DIST:173.472903823853&BP_DIST:573&DIST_FROM_LAST_EXON:-361&50_BP_RULE:FAIL&ANN_ORF:5504.39&MAX_ORF:5504.39	YES	31	4.697948	rs764771123	21031596&9585609&10528859&1546315&9452066	8-76983833-ACCACCTG-A	58.568433579691	12.2381801509802	4	4642	8	113704	8	102692	1	34028	0.00221177892901022	0.00033485818228978	0.000910682118631025	12.2461727479082	12.9663974151858	0.0013109070552059	11.0618268048555	11.7106338496626	0.000940211659780064	29.3032977651859	21.989337641357
6	152381320	6:152381320:T:A	T	A	0.000645717023871839	3	4646	2323	0	3	1	protein_coding	Transcript	SYNE1	ENSG00000131018	ENST00000367255	stop_gained	ENSP00000356224.5:p.Arg2899Ter	ENST00000367255.10:c.8695A>T	pathogenic	NA	NA	NA	6.569e-06	1.47e-05	2.817e-05	5.406e-05	110988	6	100006	6	1&1	HC	NA	NA	PERCENTILE:0.329430931272259&GERP_DIST:9160.14957651049&BP_DIST:17609&DIST_FROM_LAST_EXON:17369&50_BP_RULE:PASS&ANN_ORF:1801.07&MAX_ORF:1801.07	YES	36	6.974128	rs119103243&CM070290	17159980	6-152381320-T-A	43.9263281545469	11.9444510520133	3	4643	6	110982	6	1e+05	1	34028	0.00189688920142584	0.000219625718029102	0.00453662679693701	11.9540967042798	12.8695612560154	0.00600261535838348	10.7682134945532	11.5960855124202	0.00630636925402684	21.9829312467019	17.0991349915653
10	102065939	10:102065939:A:AGCAGCCGCTT	A	AGCAGCCGCTT	0.000430477986810729	2	4646	2323	0	2	1	protein_coding	Transcript	HPS6	ENSG00000166189	ENST00000299238	frameshift_variant	ENSP00000299238.5:p.Phe159CysfsTer20	ENST00000299238.7:c.465_466insGCAGCCGCTT	likely_pathogenic&pathogenic	NA	NA	NA	1.314e-05	1.47e-05	1.596e-05	3.592e-05	83510	3	79556	3	1	HC	NA	SINGLE_EXON	PERCENTILE:0.199742268041237&GERP_DIST:220.756702496126&BP_DIST:1862&DIST_FROM_LAST_EXON:-591&50_BP_RULE:FAIL&ANN_ORF:12383.9&MAX_ORF:12383.9	YES	17.64	1.831347	rs1462863412	NA	10-102065939-A-AGCAGCCGCTT	29.2842167898455	11.9843537530827	2	4644	3	83507	3	79553	1	34028	0.00156833224071703	0.000118060486892846	0.0249575168550377	11.9868568261192	12.8427633298987	0.0272178139718345	11.419331399847	12.2346708087907	0.0398197220200341	14.6527059455892	12.2110381454767
2	47783243	2:47783243:C:T	C	T	0.000651323993224651	3	4606	2303	0	3	1	protein_coding	Transcript	MSH6	ENSG00000116062	ENST00000234420	stop_gained	ENSP00000234420.5:p.Gln4Ter	ENST00000234420.11:c.10C>T	pathogenic/likely_pathogenic&pathogenic	NA	NA	NA	1.971e-05	4.411e-05	2.453e-05	5.473e-05	109624	6	100368	6	1&1&1	HC	NA	NA	PERCENTILE:0.00244917952485917&GERP_DIST:3767.51469364166&BP_DIST:4064&DIST_FROM_LAST_EXON:3983&50_BP_RULE:PASS&ANN_ORF:408.733&MAX_ORF:408.733	YES	40	8.056653	rs786201042&CM107736&COSV52282305	25741868&25980754&26845104&24362816&18269114&20028993&25318681&28125075&28135145&28323777&32773772	2-47783243-C-T	14.7659032696588	11.9006759222483	3	4603	6	109618	6	100362	2	34027	0.00191334687844417	0.000221533227218253	0.0045824240577063	11.9021214959176	12.8218412411961	0.00580901328888066	10.9010936550862	11.7391867391867	0.0140523461670943	11.083786370082	10.3483219289671
16	89513038	16:89513038:G:T	G	T	0.000215331994695589	1	4644	2322	0	1	1	protein_coding	Transcript	SPG7	ENSG00000197912	ENST00000645818	splice_donor_variant	NA	ENST00000645818.2:c.376+1G>T	pathogenic/likely_pathogenic&likely_pathogenic	NA	NA	NA	1.971e-05	4.41e-05	8.728e-06	2.017e-05	99174	2	89944	2	1&1&1	HC	NA	NA	INTRON_SIZE:10968	YES	33	5.160296	rs746053679&CS129309&COSV99244516	NA	16-89513038-G-T	4.88281167110179	10.6758549675552	1	4643	2	99172	2	89942	2	34027	0.00121879879003469	3.80123280829878e-05	0.128284179387323	10.6790610557236	12.8143641649618	0.140179582697172	9.68546456998239	11.6217292990201	0.318729830431866	3.66415416619147	4.39679121352428
17	39665813	17:39665813:C:T	C	T	0.000430477986810729	2	4646	2323	0	2	1	protein_coding	Transcript	TCAP	ENSG00000173991	ENST00000309889	missense_variant	ENSP00000312624.2:p.Arg70Trp	ENST00000309889.3:c.208C>T	pathogenic&uncertain_significance	deleterious(0.02)	probably_damaging(0.979)	NA	2.629e-05	1.47e-05	4.616e-05	3.744e-05	106838	4	98224	4	1&1	NA	NA	NA	NA	YES	28.2	4.151912	rs775636212&CM062010	23861362&17097056&16352453&32880476	17-39665813-C-T	29.2842167898455	11.4978094767823	2	4644	4	106834	4	98220	1	34028	0.00156833224071703	0.000118060486892846	0.0232849314419115	11.4999103010297	12.7790935515125	0.0270901068006833	10.574283585176	11.7487231013983	0.0398197220200341	14.6527059455892	12.2110381454767
9	133071674	9:133071674:T:-	T	-	0.00244662002660334	11	4496	2248	0	11	1	protein_coding	Transcript	CEL	ENSG00000170835	ENST00000372080	frameshift_variant	ENSP00000361151.6:p.Val725CysfsTer33	ENST00000372080.8:c.2172del	uncertain_significance&likely_pathogenic	NA	NA	NA	0.001144	0.0001633	0.0006395	0.0001963	106994	21	97732	17	1&1	HC	NA	NA	PERCENTILE:0.960212201591512&GERP_DIST:0&BP_DIST:90&DIST_FROM_LAST_EXON:-687&50_BP_RULE:FAIL&ANN_ORF:845.551&MAX_ORF:845.551	YES	12.3	1.015312	rs780419796&COSV60828690	16369531	9-133071674-T--	14.9823639106145	12.4636781793344	11	4485	21	106973	17	97715	6	34023	0.00437601893298793	0.00136672979653433	2.66254489325985e-08	12.4922488246684	12.7563000158132	1.25976675111953e-08	14.0945498995744	14.3156934248451	3.40640656766895e-07	13.9057740343195	13.4200029153769
4	10019000	4:10019000:A:C	A	C	0.000215238993405364	1	4646	2323	0	1	1	protein_coding	Transcript	SLC2A9	ENSG00000109667	ENST00000264784	missense_variant	ENSP00000264784.3:p.Leu75Arg	ENST00000264784.8:c.224T>G	pathogenic	deleterious(0)	probably_damaging(1)	NA	2.629e-05	5.881e-05	6.466e-06	1.692e-05	59104	1	56112	1	1&1	NA	NA	NA	NA	YES	26.4	3.91066	rs863225072&CM098146	19189137&19926891&29967582	4-10019000-A-C	3.65990466596437	12.7209806977166	1	4645	1	59103	1	56111	2	34027	0.00121827457158155	3.79959641832691e-05	0.140446656879508	12.7228259836157	12.7227424389194	0.147088507879284	12.0788473903378	12.0786782908191	0.318835519257285	3.66258155902519	4.39489828866645
16	72021201	16:72021201:C:T	C	T	0.000645717023871839	3	4646	2323	0	3	1	protein_coding	Transcript	DHODH	ENSG00000102967	ENST00000219240	missense_variant	ENSP00000219240.4:p.Arg199Cys	ENST00000219240.9:c.595C>T	pathogenic	deleterious(0)	probably_damaging(0.997)	NA	3.285e-05	7.35e-05	3.742e-05	5.503e-05	109024	6	99394	6	1&1&1	NA	NA	NA	NA	YES	24.5	3.442697	rs267606769&CM100132&COSV54662222	27219052&19915526	16-72021201-C-T	8.78526563090938	11.7339092108275	3	4643	6	109018	6	99388	3	34026	0.00189688920142584	0.000219625718029102	0.00476068174838511	11.7378277379206	12.6418152752814	0.00610184029296222	10.7023181165125	11.5251178239226	0.0261602503609022	7.32937962976966	7.32777000107677
16	879572	16:879572:G:A	G	A	0.000860955973621458	4	4646	2323	0	4	1	protein_coding	Transcript	LMF1	ENSG00000103227	ENST00000262301	stop_gained&splice_region_variant	ENSP00000262301.12:p.Gln299Ter	ENST00000262301.16:c.895C>T	pathogenic&likely_pathogenic	NA	NA	NA	3.285e-05	7.349e-05	3.67e-05	7.223e-05	110760	8	100868	7	1	HC	NA	NA	PERCENTILE:0.525234741784038&GERP_DIST:-214.001098686457&BP_DIST:804&DIST_FROM_LAST_EXON:630&50_BP_RULE:PASS&ANN_ORF:1050.35&MAX_ORF:1050.35	YES	58	10.922943	rs554054538	31980526&32041611	16-879572-G-A	11.7152806316704	11.9196452114282	4	4642	8	110752	7	100861	3	34026	0.00221177892901022	0.00033485818228978	0.0010009054764073	11.9324074488233	12.6297633754633	0.00096523998362155	12.4113378145244	13.0354119547658	0.00538573635279336	9.77362309526652	9.4234479575352
11	71435593	11:71435593:G:A	G	A	0.000860955973621458	4	4646	2323	0	4	1	protein_coding	Transcript	DHCR7	ENSG00000172893	ENST00000355527	missense_variant	ENSP00000347717.4:p.Arg404Cys	ENST00000355527.8:c.1210C>T	pathogenic	deleterious(0)	probably_damaging(1)	0	7.228e-05	0.0001176	3.728e-05	7.348e-05	108880	8	99754	6	1&1&1&1	NA	NA	NA	NA	YES	31	4.43066	rs61757582&CM000695&CM980554&COSV100832214	30409984&9653161&10677299&11175299&20301322&16207203&15954111&27401223&10814720&15896653&12818773&15286151&24813812&22438180	11-71435593-G-A	7.32105419746138	11.7168749812392	4	4642	8	108872	6	99748	4	34025	0.00221177892901022	0.00033485818228978	0.00106422062724188	11.7247893141166	12.4153758433907	0.000662502445129566	14.3222849553593	14.8748850503293	0.00975105444383471	7.33072731363696	7.32913301023156
16	31185061	16:31185061:C:T	C	T	0.000645717023871839	3	4646	2323	0	3	1	protein_coding	Transcript	FUS	ENSG00000089280	ENST00000254108	missense_variant	ENSP00000254108.8:p.Arg216Cys	ENST00000254108.12:c.646C>T	uncertain_significance&pathogenic&likely_benign	tolerated(0.05)	NA	NA	0.0002044	2.945e-05	0.0001285	5.611e-05	106942	6	96782	6	1&1	NA	NA	NA	NA	YES	23	2.776075	rs267606832&CM101743	22863194&19861302&23601511&34072005&32471232	16-31185061-C-T	21.9258751739164	11.5080560305086	3	4643	6	106936	6	96776	1	34028	0.00189688920142584	0.000219625718029102	0.00501457921367944	11.5135390628197	12.4003859820593	0.00655076661769571	10.4210942164986	11.2222295847794	0.00630636925402684	21.9829312467019	17.0991349915653
1	237595526	1:237595526:T:C	T	C	0.00200982997193933	9	4478	2239	0	9	1	protein_coding	Transcript	RYR2	ENSG00000198626	ENST00000366574	missense_variant	ENSP00000355533.2:p.Cys1489Arg	ENST00000366574.7:c.4465T>C	likely_pathogenic&uncertain_significance&likely_benign&conflicting_interpretations_of_pathogenicity	NA	benign(0.274)	NA	0.0001446	0.000147	0.0001575	0.0001689	112478	19	101520	16	1&1	NA	NA	NA	NA	YES	22.6	2.581141	rs200450676&CM164370	24033266&27930701&26704558	1-237595526-T-C	13.6723127342811	11.8995261808131	9	4469	19	112459	16	101504	5	34024	0.00381556678463155	0.00105775571492006	6.24668711120073e-07	11.9189304043724	12.2581858235735	4.68806653601325e-07	12.7747252776161	13.0757321509083	4.45921915507303e-06	13.7022318705947	13.1490302962503
7	117548795	7:117548795:C:A	C	A	0.00129199004732072	6	4644	2322	0	6	1	protein_coding	Transcript	CFTR	ENSG00000001626	ENST00000003084	missense_variant	ENSP00000003084.6:p.Ala455Glu	ENST00000003084.11:c.1364C>A	pathogenic&drug_response	deleterious_low_confidence(0)	probably_damaging(0.966)	NA	7.985e-05	0.000163	5.331e-05	0.0001098	109310	12	98684	12	1&1	NA	NA	NA	NA	YES	25.3	3.678148	rs74551128&CM900045	23974870&23891399&11280952&21416780&2236053&15371902&15705292&12544470&27917292&12767731&29655499&30563187&29261177&15371908&23466340&20448091&31019283&7542778	7-117548795-C-A	7.92631930871609	11.7667581723199	6	4638	12	109298	12	98672	6	34023	0.00281608674642869	0.000592260754459088	5.54655462410097e-05	11.7800804792189	12.2529309043872	9.54701769968919e-05	10.6366790505818	11.0617009809206	0.00144696816141162	7.33655344556386	7.33502209766088
16	552103	16:552103:C:T	C	T	0.000215331994695589	1	4644	2322	0	1	1	protein_coding	Transcript	CAPN15	ENSG00000103326	ENST00000219611	missense_variant	ENSP00000219611.2:p.Arg800Trp	ENST00000219611.7:c.2398C>T	pathogenic	deleterious_low_confidence(0)	probably_damaging(0.999)	NA	6.57e-06	1.47e-05	1.986e-05	1.769e-05	56534	1	54350	1	1	NA	NA	NA	NA	YES	24.9	3.566875	rs762523863	32885237	16-552103-C-T	14.6484350133054	12.1725265514748	1	4643	1	56533	1	54349	1	34028	0.00121879879003469	3.80123280829878e-05	0.146058154516455	12.1749152213147	12.1747604177883	0.151244151080616	11.7046532364969	11.7044255410789	0.225750176995641	7.32980968331139	7.32820071067083
17	18148889	17:18148889:G:A	G	A	0.000430477986810729	2	4646	2323	0	2	1	protein_coding	Transcript	MYO15A	ENSG00000091536	ENST00000647165	missense_variant	ENSP00000495481.1:p.Arg2298Gln	ENST00000647165.2:c.6893G>A	likely_pathogenic	deleterious(0)	unknown(0)	NA	NA	NA	8.523e-06	0	105976	0	96656	0	1&1	NA	NA	NA	NA	YES	22.6	2.568354	rs1001523088&CM1513311	26969326	17-18148889-G-A	NA	Inf	2	4644	0	105976	0	96656	NA	NA	0.00156833224071703	0.000118060486892846	0.00176354212364678	Inf	114.088168801809	0.00210297045643284	Inf	104.054795995263	NA	NA	NA
12	63569312	12:63569312:T:A	T	A	0.000902527011930943	4	4432	2216	0	4	1	protein_coding	Transcript	DPY19L2	ENSG00000177990	ENST00000324472	stop_gained	ENSP00000315988.4:p.Lys680Ter	ENST00000324472.9:c.2038A>T	pathogenic	NA	NA	NA	2.63e-05	5.885e-05	3.725e-05	8.124e-05	110786	9	99804	8	1&1&1	HC	NA	NA	PERCENTILE:0.895037329819939&GERP_DIST:54.1950548989432&BP_DIST:238&DIST_FROM_LAST_EXON:88&50_BP_RULE:PASS&ANN_ORF:602.695&MAX_ORF:602.695	YES	41	8.129968	rs587777205&CM126921&COSV61043076	22653751&22627659	12-63569312-T-A	15.3360579767365	11.1093920720205	4	4428	9	110777	8	99796	2	34027	0.00231846612737695	0.000351029374349634	0.00118210991400647	11.12153640538	11.8490578370958	0.00122707638610898	11.2661791610678	11.9303243031434	0.00217839321046643	15.3669065255823	13.8307553347635
3	101565323	3:101565323:G:T	G	T	0.00129421998281032	6	4636	2318	0	6	1	protein_coding	Transcript	TRMT10C	ENSG00000174173	ENST00000309922	missense_variant	ENSP00000312356.6:p.Arg181Leu	ENST00000309922.7:c.542G>T	pathogenic&likely_pathogenic	tolerated(0.1)	benign(0.163)	NA	0.0001314	0.000147	0.0001126	0.0001151	112970	13	101956	11	1&1&1	NA	NA	NA	NA	YES	22.2	2.437885	rs199730889&CM164966&COSV59305130	27132592	3-101565323-G-T	8.80421757013822	11.2443091469185	6	4630	13	112957	11	101945	5	34024	0.00282094116279499	0.000593283000097107	6.50837702867054e-05	11.2593216568717	11.7453718700884	5.51102019253663e-05	12.0083704342628	12.443876377328	0.00079863778432526	8.81705822005082	8.68389433695556
10	71791123	10:71791123:G:A	G	A	0.000645717023871839	3	4646	2323	0	3	1	protein_coding	Transcript	CDH23	ENSG00000107736	ENST00000224721	splice_polypyrimidine_tract_variant&intron_variant	NA	ENST00000224721.12:c.6050-9G>A	pathogenic&likely_pathogenic	NA	NA	NA	5.914e-05	5.879e-05	4.888e-05	5.927e-05	101238	6	92384	6	1&1	NA	NA	NA	NA	YES	12.22	1.048858	rs367928692&CS020531	24033266&21569298&19683999&25404053&20513143&20613545&24498627&17407589&18429043&12075507&16679490&21436283&21940737&15353998&11857743&34753855	10-71791123-G-A	10.9834499723055	10.8945001496852	3	4643	6	101232	6	92378	2	34027	0.00189688920142584	0.000219625718029102	0.00580928834433387	10.9008689410297	11.7389485716179	0.00741137705649824	9.94765310218633	10.7122362939096	0.014355605645397	10.9886172949333	10.2591794982233
9	37424910	9:37424910:CG:C	CG	C	0.000215238993405364	1	4646	2323	0	1	1	protein_coding	Transcript	GRHPR	ENSG00000137106	ENST00000318158	frameshift_variant	ENSP00000313432.6:p.Ala52ProfsTer56	ENST00000318158.11:c.150del	likely_pathogenic&pathogenic	NA	NA	NA	6.57e-06	1.47e-05	9.485e-06	2.205e-05	90712	2	84402	2	1	HC	NA	NA	PERCENTILE:0.151975683890578&GERP_DIST:526.4264955163&BP_DIST:830&DIST_FROM_LAST_EXON:709&50_BP_RULE:PASS&ANN_ORF:709.031&MAX_ORF:709.031	YES	15.86	1.525985	rs751101495	25644115	9-37424910-CG-C	14.6421083949228	9.76140559661517	1	4645	2	90710	2	84400	1	34028	0.00121827457158155	3.79959641832691e-05	0.139160620582608	9.76391831366735	11.7159186309332	0.148499516521719	9.08515837371005	10.9009363900549	0.225830253511535	7.32341081156559	7.32504574319234
5	71650118	5:71650118:G:A	G	A	0.00107619003392756	5	4646	2323	0	5	1	protein_coding	Transcript	MCCC2	ENSG00000131844	ENST00000340941	missense_variant	ENSP00000343657.6:p.Gly475Arg	ENST00000340941.11:c.1423G>A	uncertain_significance&pathogenic/likely_pathogenic	deleterious_low_confidence(0)	probably_damaging(0.998)	NA	0.0001445	8.818e-05	9.547e-05	9.678e-05	113664	11	102648	11	1&1&1	NA	NA	NA	NA	YES	31	4.400588	rs148773718&CM125731&CM125732	22642865&32778825&30626930&27601257&29247206&34440436	5-71650118-G-A	12.204468518117	11.1199631527956	5	4641	11	113653	11	102637	3	34026	0.00251698845113395	0.000459770852011119	0.000282930908252948	11.1305388577888	11.7108740146785	0.000444106963169642	10.0518783417582	10.5757836906173	0.00102041826175201	12.2178941995999	11.5200289315338
22	50226815	22:50226815:G:A	G	A	0.000215238993405364	1	4646	2323	0	1	1	protein_coding	Transcript	TUBGCP6	ENSG00000128159	ENST00000248846	stop_gained	ENSP00000248846.5:p.Gln507Ter	ENST00000248846.10:c.1519C>T	likely_pathogenic	NA	NA	NA	NA	NA	9.793e-06	2.212e-05	90422	2	83914	2	1	HC	NA	NA	PERCENTILE:0.278205128205128&GERP_DIST:-3263.51651010981&BP_DIST:3923&DIST_FROM_LAST_EXON:3832&50_BP_RULE:PASS&ANN_ORF:770.91&MAX_ORF:770.91	YES	38	7.619233	rs1260456579	NA	22-50226815-G-A	NA	9.73051507257525	1	4645	2	90420	2	83912	NA	NA	0.00121827457158155	3.79959641832691e-05	0.139564045747201	9.73271978934217	11.6784630287375	0.149274144435582	9.03266901151308	10.837907652567	NA	NA	NA
5	140695556	5:140695556:C:T	C	T	0.000860955973621458	4	4646	2323	0	4	1	protein_coding	Transcript	HARS2	ENSG00000112855	ENST00000230771	missense_variant	ENSP00000230771.3:p.Arg150Cys	ENST00000230771.9:c.448C>T	uncertain_significance&conflicting_interpretations_of_pathogenicity&likely_pathogenic	deleterious_low_confidence(0.02)	probably_damaging(0.999)	NA	7.889e-05	0.000147	5.567e-05	7.911e-05	113770	9	102754	8	1&1	NA	NA	NA	NA	YES	27.3	4.0455	rs140540222&COSV51226840	24033266&31449985	5-140695556-C-T	5.8568433579691	10.8830233045311	4	4642	9	113761	8	102746	5	34024	0.00221177892901022	0.00033485818228978	0.00127229381826146	10.8894872444565	11.6073293087323	0.00130845906592109	11.0678018618485	11.7167917894137	0.015897068276723	5.86322095845743	5.99638713467469
14	77278764	14:77278764:T:C	T	C	0.000860955973621458	4	4646	2323	0	4	1	protein_coding	Transcript	POMT2	ENSG00000009830	ENST00000261534	missense_variant	ENSP00000261534.4:p.Tyr666Cys	ENST00000261534.9:c.1997A>G	likely_pathogenic&pathogenic	deleterious(0)	probably_damaging(1)	NA	9.214e-05	8.829e-05	5.57e-05	7.918e-05	113662	9	102704	8	1&1	NA	NA	NA	NA	YES	31	4.408054	rs200198778&CM074457	25741868&23757202&19299310&17878207&27854218&17634419&19138766&17878297&24002165	14-77278764-T-C	9.75145513219456	10.8734020411904	4	4642	9	113653	8	102696	3	34026	0.00221177892901022	0.00033485818228978	0.00127661021727709	10.8789785982574	11.5963098375988	0.00131072552674886	11.0622694576798	11.7110899933479	0.00538573635279336	9.77362309526652	9.4234479575352
11	17629316	11:17629316:G:A	G	A	0.00021598300372716	1	4630	2315	0	1	1	protein_coding	Transcript	OTOG	ENSG00000188162	ENST00000399397	missense_variant&splice_region_variant	ENSP00000382329.2:p.Gly2238Ser	ENST00000399397.6:c.6712G>A	likely_pathogenic	deleterious(0)	probably_damaging(0.999)	NA	3.284e-05	2.939e-05	2.073e-05	1.882e-05	53126	1	51328	1	1&1	NA	NA	NA	NA	YES	35	5.944653	rs763848795&COSV61129997	NA	11-17629316-G-A	7.34886028333312	11.4762488696685	1	4629	1	53125	1	51327	1	34028	0.00122248098923385	3.81272712353773e-05	0.153904539277536	11.4756936243395	11.4754293120207	0.158636598760332	11.0873739534278	11.0870504374122	0.225189293347219	7.35174206352855	7.35036181013068
1	235712144	1:235712144:G:A	G	A	0.000216076005017385	1	4628	2314	0	1	1	protein_coding	Transcript	LYST	ENSG00000143669	ENST00000389793	stop_gained	ENSP00000374443.2:p.Arg3280Ter	ENST00000389793.7:c.9838C>T	pathogenic	NA	NA	0.001	6.581e-06	0	1.425e-05	2.263e-05	88394	2	79990	2	1&1	HC	NA	NA	PERCENTILE:0.862528493775206&GERP_DIST:1602.98849987877&BP_DIST:1558&DIST_FROM_LAST_EXON:1420&50_BP_RULE:PASS&ANN_ORF:962.769&MAX_ORF:962.769	YES	43	8.408908	rs201694319&COSV101088333	9215679&11857544	1-235712144-G-A	Inf	9.54821056197017	1	4627	2	88392	2	79988	0	34029	0.0012230088347285	3.81437484562932e-05	0.141953924075217	9.55154416385611	11.4609400324149	0.155269975672306	8.6440662262593	10.3712803889789	0.119719585068681	Inf	22.0612641815235
11	17527222	11:17527222:C:A	C	A	0.000443458993686363	2	4510	2255	0	2	1	protein_coding	Transcript	USH1C	ENSG00000006611	ENST00000005226	splice_donor_variant	NA	ENST00000005226.12:c.496+1G>T	pathogenic	NA	NA	NA	3.376e-05	5.889e-05	1.99e-05	4.401e-05	113606	5	102628	4	1&1&1	HC	NA	NA	INTRON_SIZE:182	YES	35	6.221869	rs138138689&CS010141&CS075238	25525159&22135276&24498627&17407589&20301442&21203349&11139240&25468891&24416283&10973247&16199547&27743452	11-17527222-C-A	7.53029366083143	10.0763234193675	2	4508	5	113601	4	102624	2	34027	0.00161558210476485	0.000121620872395722	0.0269318806482427	10.0793958212981	11.4532650448143	0.0237306523522083	11.3811830908666	12.6458048377756	0.0699006607395859	7.54736167691798	7.54741044693357
16	2043727	16:2043727:C:T	C	T	0.000860955973621458	4	4646	2323	0	4	1	protein_coding	Transcript	NTHL1	ENSG00000065057	ENST00000651570	splice_acceptor_variant	NA	ENST00000651570.2:c.526-1G>A	pathogenic/likely_pathogenic&pathogenic	NA	NA	NA	7.226e-05	0.0001029	8.451e-05	8.033e-05	112042	9	102168	7	1	HC	NA	NA	INTRON_SIZE:903	YES	34	5.402448	rs779757251	25938944&26559593&31227763&27329137&16199547&30552997&30753826&29625052&33454955	16-2043727-C-T	8.366919082813	10.717738996906	4	4642	9	112033	7	102161	4	34025	0.00221177892901022	0.00033485818228978	0.00134360431337333	10.7275640176552	11.4310177705977	0.000921932888377251	12.5773206283802	13.2034248788368	0.00975105444383471	7.33072731363696	7.32913301023156
18	36260092	18:36260092:C:T	C	T	0.000645717023871839	3	4646	2323	0	3	1	protein_coding	Transcript	MOCOS	ENSG00000075643	ENST00000261326	missense_variant	ENSP00000261326.4:p.Arg776Cys	ENST00000261326.6:c.2326C>T	pathogenic/likely_pathogenic	deleterious(0)	probably_damaging(1)	NA	6.573e-06	1.47e-05	3.579e-05	6.154e-05	113742	7	102726	6	1&1&1&1	NA	NA	NA	NA	YES	31	4.362269	rs750896617&CM071866&COSV54341815&COSV54346627	17368066	18-36260092-C-T	43.9263281545469	10.4926393219343	3	4643	7	113735	6	102720	1	34028	0.00189688920142584	0.000219625718029102	0.00588877880898058	10.4976844031684	11.4302932414486	0.00558668254947226	11.0624734635129	11.9114974612983	0.00630636925402684	21.9829312467019	17.0991349915653
15	89333327	15:89333327:G:A	G	A	0.000645717023871839	3	4646	2323	0	3	1	protein_coding	Transcript	POLG	ENSG00000140521	ENST00000268124	missense_variant	ENSP00000268124.5:p.Ala143Val	ENST00000268124.11:c.428C>T	pathogenic&conflicting_interpretations_of_pathogenicity	deleterious_low_confidence(0)	probably_damaging(0.994)	NA	3.284e-05	7.348e-05	2.374e-05	5.862e-05	68234	4	64398	4	1&1	NA	NA	NA	NA	YES	29.1	4.250648	rs796052899&CM076441	21880868&24508722&17452231&19344718&29474836&25118206	15-89333327-G-A	8.7876568300468	11.015302351959	3	4643	4	68230	4	64394	3	34026	0.00189688920142584	0.000219625718029102	0.00745764292067183	11.0207057994316	11.4284842611536	0.0086746661911364	10.4013019887924	10.7859612600648	0.0261602503609022	7.32937962976966	7.32777000107677
15	45099827	15:45099827:G:A	G	A	0.000645717023871839	3	4646	2323	0	3	1	protein_coding	Transcript	DUOX2	ENSG00000140279	ENST00000389039	stop_gained	ENSP00000373691.7:p.Arg1084Ter	ENST00000389039.11:c.3250C>T	uncertain_significance&pathogenic	NA	NA	0	4.598e-05	7.348e-05	8.352e-05	6.155e-05	113722	7	102734	6	1&1	HC	NA	NA	PERCENTILE:0.699375941467614&GERP_DIST:1379.76947899461&BP_DIST:1388&DIST_FROM_LAST_EXON:1266&50_BP_RULE:PASS&ANN_ORF:1507.8&MAX_ORF:1507.8	YES	38	7.495345	rs368975704&COSV66535111	21565790&12110737&30240412&24735383&18765513&24423310	15-45099827-G-A	8.7876568300468	10.4909345876822	3	4643	7	113715	6	102728	3	34026	0.00189688920142584	0.000219625718029102	0.00589155580618712	10.4958385011987	11.428283263343	0.0055855166935843	11.0633585514335	11.9124251435008	0.0261602503609022	7.32937962976966	7.32777000107677
1	216289375	1:216289375:G:A	G	A	0.000645717023871839	3	4646	2323	0	3	1	protein_coding	Transcript	USH2A	ENSG00000042781	ENST00000307340	stop_gained	ENSP00000305941.3:p.Arg626Ter	ENST00000307340.8:c.1876C>T	pathogenic	NA	NA	NA	1.315e-05	2.941e-05	2.785e-05	6.158e-05	113672	7	102658	7	1&1&1&1	HC	NA	NA	PERCENTILE:0.120187071561279&GERP_DIST:-6167.24571166933&BP_DIST:13672&DIST_FROM_LAST_EXON:13583&50_BP_RULE:PASS&ANN_ORF:379.953&MAX_ORF:379.953	YES	37	7.354198	rs534534437&CM001371&COSV56413468&COSV56451252	25525159&10909849&20507924&21686329&15325563&25649381&10729113&15025721&27460420&18665195&15823922&26338283	1-216289375-G-A	21.9556961534117	10.4858237069152	3	4643	7	113665	7	102651	1	34028	0.00189688920142584	0.000219625718029102	0.00589850592917131	10.4912237495685	11.423258318079	0.00773921678772033	9.47490907247954	10.3163633753275	0.00630636925402684	21.9829312467019	17.0991349915653
16	1985976	16:1985976:C:G	C	G	0.000645717023871839	3	4646	2323	0	3	1	protein_coding	Transcript	GFER	ENSG00000127554	ENST00000248114	stop_gained	ENSP00000248114.6:p.Ser189Ter	ENST00000248114.7:c.566C>G	pathogenic	NA	NA	NA	1.97e-05	4.409e-05	2.792e-05	6.178e-05	113298	7	102750	6	1	HC	NA	NA	PERCENTILE:0.915857605177994&GERP_DIST:60.1310036182404&BP_DIST:52&DIST_FROM_LAST_EXON:-110&50_BP_RULE:FAIL&ANN_ORF:888.099&MAX_ORF:888.099	YES	46	8.883619	rs373135339	NA	16-1985976-C-G	14.6454303441107	10.4518780167018	3	4643	7	113291	6	102744	2	34027	0.00189688920142584	0.000219625718029102	0.005950840556266	10.4567055629209	11.3856717275044	0.00558318595320569	11.0651286198069	11.914280507906	0.014355605645397	10.9886172949333	10.2591794982233
1	1233176	1:1233176:T:TGCAA	T	TGCAA	0.000215331994695589	1	4644	2322	0	1	1	protein_coding	Transcript	B3GALT6	ENSG00000176022	ENST00000379198	frameshift_variant	ENSP00000368496.2:p.Arg302GlnfsTer142	ENST00000379198.5:c.898_899insGCAA	likely_pathogenic	NA	NA	NA	6.57e-06	1.47e-05	7.168e-06	1.894e-05	52794	1	51868	1	1	HC	NA	SINGLE_EXON	PERCENTILE:0.907070707070707&GERP_DIST:0&BP_DIST:91&DIST_FROM_LAST_EXON:-940&50_BP_RULE:FAIL&ANN_ORF:6040.41&MAX_ORF:6040.41	YES	35	5.505932	rs1329926209	NA	1-1233176-T-TGCAA	14.6484350133054	11.3691655066309	1	4643	1	52793	1	51867	1	34028	0.00121879879003469	3.80123280829878e-05	0.1551689784325	11.3696145118493	11.3693334769032	0.157602709836325	11.1702263802331	11.1699149348552	0.225750176995641	7.32980968331139	7.32820071067083
2	178731464	2:178731464:C:T	C	T	0.000645995023660362	3	4644	2322	0	3	1	protein_coding	Transcript	TTN	ENSG00000155657	ENST00000589042	missense_variant	ENSP00000467141.1:p.Asp5768Asn	ENST00000589042.5:c.17302G>A	uncertain_significance&conflicting_interpretations_of_pathogenicity&likely_pathogenic	NA	NA	0.001	6.573e-05	4.41e-05	6.034e-05	6.22e-05	112544	7	101600	7	1&1	NA	NA	NA	NA	YES	21.8	2.347213	rs576904726&COSV59905599	23861362	2-178731464-C-T	14.6484132349288	10.3857720845717	3	4641	7	112537	7	101593	2	34027	0.00189770535824098	0.000219720312984739	0.00605126078235742	10.391591985995	11.3147689324572	0.00794531500097765	9.3813519979204	10.214434988689	0.0143403628316506	10.9933374379058	10.2636001292686
21	43753619	21:43753619:G:A	G	A	0.000434971996583045	2	4598	2299	0	2	1	protein_coding	Transcript	PDXK	ENSG00000160209	ENST00000291565	missense_variant	ENSP00000291565.4:p.Arg220Gln	ENST00000291565.9:c.659G>A	pathogenic	tolerated(0.05)	NA	NA	1.314e-05	2.939e-05	1.999e-05	4.422e-05	113060	5	102240	5	1&1	NA	NA	NA	NA	YES	24.8	3.535789	rs759333796&COSV52363807	31187503	21-43753619-G-A	14.7999998837375	9.83654447270566	2	4596	5	113055	5	102235	1	34028	0.00158468978547851	0.000119293042018475	0.0281263886805392	9.83894423851971	11.1799986155474	0.0336591517899466	8.89784639019205	10.1100145367523	0.0391290660738025	14.805713256611	12.3385546974147
4	521149	4:521149:AC:A	AC	A	0.000430477986810729	2	4646	2323	0	2	1	protein_coding	Transcript	PIGG	ENSG00000174227	ENST00000453061	frameshift_variant	ENSP00000415203.2:p.Leu404TrpfsTer13	ENST00000453061.7:c.1209del	pathogenic	NA	NA	NA	1.314e-05	2.939e-05	1.988e-05	4.395e-05	113766	5	102752	5	1	HC	NA	NA	PERCENTILE:0.409552845528455&GERP_DIST:-1159.65411455631&BP_DIST:1737&DIST_FROM_LAST_EXON:1521&50_BP_RULE:PASS&ANN_ORF:1061.99&MAX_ORF:1061.99	YES	23.6	3.188786	rs767849509	NA	4-521149-AC-A	14.6470903984596	9.79472097407802	2	4644	5	113761	5	102747	1	34028	0.00156833224071703	0.000118060486892846	0.028337223967162	9.79807317756651	11.1335499466622	0.0339826296034692	8.85003022640093	10.0556376554869	0.0398197220200341	14.6527059455892	12.2110381454767
5	33947275	5:33947275:G:A	G	A	0.000430477986810729	2	4646	2323	0	2	1	protein_coding	Transcript	SLC45A2	ENSG00000164175	ENST00000296589	missense_variant	ENSP00000296589.4:p.Pro419Leu	ENST00000296589.9:c.1256C>T	pathogenic	deleterious(0)	probably_damaging(0.94)	0	3.943e-05	4.409e-05	3.976e-05	4.395e-05	113764	5	102748	4	1&1&1	NA	NA	NA	NA	YES	26.2	3.88015	rs530738094&CM101007&COSV56872766	NA	5-33947275-G-A	9.76361956930662	9.79472097407802	2	4644	5	113759	4	102744	2	34027	0.00156833224071703	0.000118060486892846	0.0283381178724004	9.79790096964733	11.1333542117265	0.0249844978753044	11.0626773816119	12.2898649537685	0.0733330747860414	7.32803243661425	7.32640757885671
14	76082327	14:76082327:C:T	C	T	0.000430477986810729	2	4646	2323	0	2	1	protein_coding	Transcript	IFT43	ENSG00000119650	ENST00000314067	stop_gained	ENSP00000324177.6:p.Gln110Ter	ENST00000314067.11:c.328C>T	pathogenic	NA	NA	NA	6.569e-05	0.0001029	3.976e-05	4.395e-05	113764	5	102748	5	1	HC	NA	NA	PERCENTILE:0.523125996810207&GERP_DIST:195.247645515203&BP_DIST:296&DIST_FROM_LAST_EXON:177&50_BP_RULE:PASS&ANN_ORF:521.611&MAX_ORF:521.611	YES	40	7.944123	rs201794999	21378380&28400947	14-76082327-C-T	4.1834595414065	9.79472097407802	2	4644	5	113759	5	102743	4	34025	0.00156833224071703	0.000118060486892846	0.0283381178724004	9.79790096964733	11.1333542117265	0.0339849761151952	8.84968602455621	10.0552461856154	0.155896956139255	3.66315245738545	4.06998720111003
17	63480479	17:63480479:C:G	C	G	0.000430477986810729	2	4646	2323	0	2	1	protein_coding	Transcript	ACE	ENSG00000159640	ENST00000290866	stop_gained	ENSP00000290866.4:p.Tyr266Ter	ENST00000290866.10:c.798C>G	pathogenic	NA	NA	NA	1.314e-05	1.47e-05	1.989e-05	4.396e-05	113748	5	102754	4	1&1	HC	NA	NA	PERCENTILE:0.203519510328998&GERP_DIST:265.6431289047&BP_DIST:3103&DIST_FROM_LAST_EXON:2874&50_BP_RULE:PASS&ANN_ORF:1196.09&MAX_ORF:1196.09	YES	26.3	3.895444	rs121912704&CM053092	16116425	17-63480479-C-G	29.2842167898455	9.79249287558528	2	4644	5	113743	4	102750	1	34028	0.00156833224071703	0.000118060486892846	0.0283452706342609	9.79652330695319	11.1317883322405	0.024981870188728	11.0633410578056	12.2905826485329	0.0398197220200341	14.6527059455892	12.2110381454767
17	35103501	17:35103501:G:A	G	A	0.000430477986810729	2	4646	2323	0	2	1	protein_coding	Transcript	RAD51D	ENSG00000185379	ENST00000345365	missense_variant	ENSP00000338790.6:p.Ser207Leu	ENST00000345365.11:c.620C>T	pathogenic&likely_pathogenic&conflicting_interpretations_of_pathogenicity	deleterious(0)	probably_damaging(1)	NA	2.629e-05	4.41e-05	2.784e-05	4.397e-05	113710	5	102714	5	1&1&1&1	NA	NA	NA	NA	YES	26.5	3.91881	rs370228071&CM128418&CM159250&COSV60005311	25741868&25186627&26845104&21822267&26976419&22986143&24139550&33471991&31844177&28646019&31922703&16717288	17-35103501-G-A	9.76140559661517	9.79026579055558	2	4644	5	113705	5	102709	2	34027	0.00156833224071703	0.000118060486892846	0.0283622692796991	9.79325136275786	11.1280693684612	0.0340049312573931	8.8467603110793	10.0519186917077	0.0733330747860414	7.32803243661425	7.32640757885671
4	145639203	4:145639203:C:T	C	T	0.000430477986810729	2	4646	2323	0	2	1	protein_coding	Transcript	MMAA	ENSG00000151611	ENST00000649156	stop_gained	ENSP00000497008.1:p.Arg22Ter	ENST00000649156.2:c.64C>T	pathogenic	NA	NA	NA	1.972e-05	2.94e-05	1.989e-05	4.398e-05	113700	5	102684	5	1&1&1	HC	NA	NA	PERCENTILE:0.050914876690533&GERP_DIST:434.679258751869&BP_DIST:1188&DIST_FROM_LAST_EXON:901&50_BP_RULE:PASS&ANN_ORF:541.951&MAX_ORF:541.951	YES	34	5.436727	rs765799472&CM042745&COSV55580463	15523652&23026888	4-145639203-C-T	14.6421083949228	9.78803971829761	2	4644	5	113695	5	102679	1	34028	0.00156833224071703	0.000118060486892846	0.0283667451438873	9.79239032591364	11.1270906937825	0.0340225532995025	8.84417880244958	10.0489826676714	0.0398197220200341	14.6527059455892	12.2110381454767
6	51883163	6:51883163:A:G	A	G	0.000430477986810729	2	4646	2323	0	2	1	protein_coding	Transcript	PKHD1	ENSG00000170927	ENST00000371117	missense_variant	ENSP00000360158.3:p.Ile2427Thr	ENST00000371117.8:c.7280T>C	pathogenic/likely_pathogenic&uncertain_significance&likely_pathogenic	deleterious(0)	benign(0.366)	NA	1.314e-05	2.94e-05	1.99e-05	4.399e-05	113650	5	102648	4	1&1	NA	NA	NA	NA	YES	23.7	3.145309	rs398124492&CM051163	23757202&15698423&27225849	6-51883163-A-G	14.6421083949228	9.78581465812069	2	4644	5	113645	4	102644	1	34028	0.00156833224071703	0.000118060486892846	0.0283891403338708	9.78808514859589	11.1221973203887	0.0250283536552212	11.0516131593093	12.2779033743615	0.0398197220200341	14.6527059455892	12.2110381454767
9	94955258	9:94955258:CA:C	CA	C	0.000431033986387774	2	4640	2320	0	2	1	protein_coding	Transcript	AOPEP	ENSG00000148120	ENST00000375315	frameshift_variant	ENSP00000364464.2:p.Met582CysfsTer6	ENST00000375315.8:c.1744del	pathogenic	NA	NA	NA	1.971e-05	4.409e-05	1.997e-05	4.405e-05	113496	5	102482	5	1	HC	NA	NA	PERCENTILE:0.708943089430894&GERP_DIST:-873.656744539458&BP_DIST:1185&DIST_FROM_LAST_EXON:1045&50_BP_RULE:PASS&ANN_ORF:348.429&MAX_ORF:348.429	YES	24.6	3.632218	rs778493729	34596301	9-94955258-CA-C	9.77623012900373	9.78510752299147	2	4638	5	113491	5	102477	2	34027	0.00157035844237203	0.000118213161596007	0.0283923787823657	9.78746613136204	11.1214930375219	0.0340634120539882	8.83820376220798	10.0421864435015	0.073180776602831	7.33741441899701	7.33588444540261
10	102837076	10:102837076:G:A	G	A	0.000430477986810729	2	4646	2323	0	2	1	protein_coding	Transcript	CYP17A1	ENSG00000148795	ENST00000369887	missense_variant	ENSP00000358903.3:p.Arg96Trp	ENST00000369887.4:c.286C>T	pathogenic	deleterious(0)	probably_damaging(1)	NA	4.6e-05	7.351e-05	2.785e-05	4.4e-05	113626	5	102652	5	1&1&1	NA	NA	NA	NA	YES	24.7	3.493451	rs104894138&CM003806&COSV64004673	25741868&8550762&14671162&16569739&10720067&21846181&21340163&28008861&23466679&23291414&26543560	10-102837076-G-A	5.85604661693278	9.78359060933475	2	4644	5	113621	5	102647	3	34026	0.00156833224071703	0.000118060486892846	0.0283998994278099	9.7860186675785	11.1198485011597	0.0340413652101326	8.84142519659678	10.0458509086994	0.112651387546471	4.88437952101205	5.23299447887671
9	123372184	9:123372184:CCT:C	CCT	C	0.000430477986810729	2	4646	2323	0	2	1	protein_coding	Transcript	CRB2	ENSG00000148204	ENST00000373631	frameshift_variant	ENSP00000362734.3:p.Cys816PhefsTer12	ENST00000373631.8:c.2445_2446del	pathogenic	NA	NA	NA	5.913e-05	8.82e-05	3.98e-05	4.401e-05	113614	5	102690	5	1	HC	NA	NA	PERCENTILE:0.634007257646449&GERP_DIST:-763.674287462235&BP_DIST:1409&DIST_FROM_LAST_EXON:1185&50_BP_RULE:PASS&ANN_ORF:925.744&MAX_ORF:925.744	YES	34	5.257484	rs777114603	27942854&30212996	9-123372184-CCT-C	4.88070279830758	9.78136757125037	2	4644	5	113609	5	102685	3	34026	0.00156833224071703	0.000118060486892846	0.0284052812639965	9.78498542806796	11.1186740915452	0.0340190277980774	8.84469510393169	10.0495698724787	0.112651387546471	4.88437952101205	5.23299447887671
1	147285397	1:147285397:GA:G	GA	G	0.000430662999860942	2	4644	2322	0	2	1	protein_coding	Transcript	CHD1L	ENSG00000131778	ENST00000369258	frameshift_variant	ENSP00000358262.4:p.Arg643SerfsTer16	ENST00000369258.8:c.1929del	pathogenic	NA	NA	NA	1.972e-05	4.41e-05	2.787e-05	4.406e-05	113490	5	102478	5	1&1	HC	NA	NA	PERCENTILE:0.716035634743875&GERP_DIST:246.014377473295&BP_DIST:759&DIST_FROM_LAST_EXON:681&50_BP_RULE:PASS&ANN_ORF:856.602&MAX_ORF:856.602	YES	24	3.401435	rs782144677&COSV105272334	NA	1-147285397-GA-G	9.76560090387624	9.7744666332488	2	4642	5	113485	5	102473	2	34027	0.00156900706004833	0.000118111334623364	0.0284390062088191	9.77851841195674	11.1113232486415	0.0341178679205834	8.83025143942896	10.033142409556	0.0732822999838891	7.33115745371595	7.32956381260097
2	215007788	2:215007788:T:C	T	C	0.000430477986810729	2	4646	2323	0	2	1	protein_coding	Transcript	ABCA12	ENSG00000144452	ENST00000272895	missense_variant	ENSP00000272895.7:p.Asp844Gly	ENST00000272895.12:c.2531A>G	likely_pathogenic	tolerated(0.06)	benign(0.114)	NA	NA	NA	4.78e-05	4.405e-05	113510	5	102502	5	1	NA	NA	NA	NA	YES	27.6	4.076841	rs756771290	NA	2-215007788-T-C	NA	9.77248551216184	2	4644	5	113505	5	102497	NA	NA	0.00156833224071703	0.000118060486892846	0.0284519878667163	9.77603071361079	11.1084958748862	0.0341297538510936	8.82851771473229	10.0311707885182	NA	NA	NA
6	109786292	6:109786292:T:G	T	G	0.000430477986810729	2	4646	2323	0	2	1	retained_intron	Transcript	FIG4	ENSG00000112367	ENST00000419951	non_coding_transcript_exon_variant	NA	ENST00000419951.2:n.287T>G	uncertain_significance&pathogenic	NA	NA	NA	6.572e-06	1.47e-05	1.992e-05	4.408e-05	113434	5	102456	5	1	NA	NA	NA	NA	NA	24.4	3.411069	rs896444437	NA	6-109786292-T-G	29.2842167898455	9.76583454652289	2	4644	5	113429	5	102451	1	34028	0.00156833224071703	0.000118060486892846	0.0284861923596281	9.76948691567159	11.1010579473277	0.0341569285112015	8.82455943514453	10.0266688849959	0.0398197220200341	14.6527059455892	12.2110381454767
13	32337898	13:32337898:ATT:A	ATT	A	0.000430477986810729	2	4646	2323	0	2	1	protein_coding	Transcript	BRCA2	ENSG00000139618	ENST00000380152	frameshift_variant	ENSP00000369497.3:p.Phe1182Ter	ENST00000380152.8:c.3544_3545del	pathogenic	NA	NA	NA	6.569e-06	1.47e-05	1.992e-05	4.412e-05	113332	5	102326	5	1	HC	NA	PHYLOCSF_WEAK	PERCENTILE:0.345617626986448&GERP_DIST:-5167.87331421524&BP_DIST:6697&DIST_FROM_LAST_EXON:6089&50_BP_RULE:PASS&ANN_ORF:-25706.6&MAX_ORF:-25706.6	YES	21.9	2.513034	rs80359388	25741868&25356970&26467025&20104584&16905680&21324516&26295337&20694749&15131399&24156927&15382066&25884701&22430266&26014432&29084914&29339979&29446198	13-32337898-ATT-A	29.2842167898455	9.75698066207454	2	4644	5	113327	5	102321	1	34028	0.00156833224071703	0.000118060486892846	0.028532195222113	9.76070449256982	11.0910754656045	0.0342339017385253	8.81337302978664	10.0139461141722	0.0398197220200341	14.6527059455892	12.2110381454767
17	80050085	17:80050085:C:T	C	T	0.000430477986810729	2	4646	2323	0	2	1	protein_coding	Transcript	CCDC40	ENSG00000141519	ENST00000397545	stop_gained	ENSP00000380679.4:p.Arg321Ter	ENST00000397545.9:c.961C>T	pathogenic	NA	NA	NA	6.588e-06	1.472e-05	2.407e-05	4.421e-05	113086	5	102202	5	1&1&1&1	HC	NA	NA	PERCENTILE:0.280256634587343&GERP_DIST:-1276.79049065113&BP_DIST:2455&DIST_FROM_LAST_EXON:2207&50_BP_RULE:PASS&ANN_ORF:922.184&MAX_ORF:922.184	YES	36	6.908409	rs754867753&CM110052&COSV53899047&COSV53904574	21131974&23255504&33577779	17-80050085-C-T	29.2444284518158	9.73711800069507	2	4644	5	113081	5	102197	1	34028	0.00156833224071703	0.000118060486892846	0.0286436019200658	9.73952355703466	11.0670000685072	0.0343075644670843	8.80270296999304	10.0018105481557	0.0398197220200341	14.6527059455892	12.2110381454767
13	32340629	13:32340629:CTT:C	CTT	C	0.000436491012806073	2	4582	2291	0	2	1	protein_coding	Transcript	BRCA2	ENSG00000139618	ENST00000380152	frameshift_variant	ENSP00000369497.3:p.Leu2092ProfsTer7	ENST00000380152.8:c.6275_6276del	likely_pathogenic&pathogenic	NA	NA	NA	2.629e-05	4.411e-05	3.696e-05	4.494e-05	111252	5	100264	5	1&1	HC	NA	PHYLOCSF_WEAK	PERCENTILE:0.611874817198011&GERP_DIST:-1619.35343005806&BP_DIST:3966&DIST_FROM_LAST_EXON:3358&50_BP_RULE:PASS&ANN_ORF:-25706.6&MAX_ORF:-25706.6	YES	23.1	2.922573	rs11571658&COSV99061623	25741868&18414213&26467025&27153395&20104584&12955716&17636422&8524414&8988179&9537231&9585613&10090482&10227398&10433620&10595255&11359068&11597388&12161611&12698193&16616110&17850627&20736950&21324516&22006311&22009639&23199084&26295337&8896551&24156927&25085752&26026974&20859677&9585608&30630528&29915322&29566657&29335925&29909963&32467344	13-32340629-CTT-C	9.89551151226644	9.71275061873771	2	4580	5	111247	5	100259	2	34027	0.00159021839049468	0.000119709632771666	0.0287711688854733	9.71545481237476	11.0396344186323	0.0346295813718545	8.75648851716978	9.94924134919769	0.0717126515308795	7.42918531778417	7.42877415129353
5	55233256	5:55233256:C:CGGGCT	C	CGGGCT	0.000215331994695589	1	4644	2322	0	1	1	protein_coding	Transcript	CCNO	ENSG00000152669	ENST00000282572	frameshift_variant	ENSP00000282572.4:p.Val90SerfsTer6	ENST00000282572.5:c.263_267dup	pathogenic	NA	NA	NA	4.6e-05	1.47e-05	2.526e-05	2.342e-05	85410	2	79958	2	1	HC	NA	NA	PERCENTILE:0.253561253561254&GERP_DIST:486.475270247459&BP_DIST:784&DIST_FROM_LAST_EXON:299&50_BP_RULE:PASS&ANN_ORF:1471.09&MAX_ORF:1471.09	YES	9.793	0.786087	rs587777502	24747639&31980526&31879361&32622824&33577779	5-55233256-C-CGGGCT	14.6484350133054	9.19436356514043	1	4643	2	85408	2	79956	1	34028	0.00121879879003469	3.80123280829878e-05	0.146867758734261	9.19753684592492	11.0358781091849	0.15580459623093	8.61085960135047	10.3314094971465	0.225750176995641	7.32980968331139	7.32820071067083
7	143339304	7:143339304:A:G	A	G	0.0071028801612556	33	4646	2323	0	33	1	protein_coding	Transcript	CLCN1	ENSG00000188037	ENST00000343257	missense_variant	ENSP00000339867.2:p.Met485Val	ENST00000343257.7:c.1453A>G	uncertain_significance&conflicting_interpretations_of_pathogenicity&pathogenic	deleterious_low_confidence(0)	benign(0.346)	0.002	0.0003876	0.0006466	0.0003976	0.000668	113764	76	102748	72	1&1	NA	NA	NA	NA	YES	22.8	2.695405	rs146457619&CM950273	18337100&9736777&17932099&8533761&28427807&22094069&9158157&24920213&23739125&25088311&24037712&24349310&31544778&29606556	7-143339304-A-G	10.984967771815	10.6330541336162	33	4613	76	113688	72	102676	22	34007	0.00995798185397419	0.00506219882083262	1.65355703736304e-20	10.7033566896113	10.7911910980208	8.35077444586741e-20	10.2010015674156	10.2836510540655	3.33985841552109e-17	11.0532768320445	10.9750490709632
17	80107866	17:80107866:G:A	G	A	0.000430477986810729	2	4646	2323	0	2	1	protein_coding	Transcript	GAA	ENSG00000171298	ENST00000302262	missense_variant	ENSP00000305692.3:p.Gly309Arg	ENST00000302262.8:c.925G>A	pathogenic	deleterious(0)	probably_damaging(1)	0.001	3.285e-05	7.35e-05	2.86e-05	4.544e-05	110036	5	100590	3	1&1&1&1	NA	NA	NA	NA	YES	29.5	4.28612	rs543300039&CM980801&COSV100163190&COSV105124185	17616415&23601496&24495340&25455803&9660056&16917947&23402890&17210890&16838077&28957316&26031770&29653542&29428273&23430847&21216089&29122469&24245577	17-80107866-G-A	5.8568433579691	9.47354724495442	2	4644	5	110031	3	100587	3	34026	0.00156833224071703	0.000118060486892846	0.0300807053759411	9.47693960061603	10.7685042914885	0.0178231244132866	14.436017382414	15.4695261676637	0.112651387546471	4.88437952101205	5.23299447887671
9	6592982	9:6592982:G:A	G	A	0.000220750996959396	1	4530	2265	0	1	1	protein_coding	Transcript	GLDC	ENSG00000178445	ENST00000321612	stop_gained	ENSP00000370737.4:p.Arg424Ter	ENST00000321612.8:c.1270C>T	pathogenic/likely_pathogenic	NA	NA	NA	6.769e-06	1.506e-05	1.995e-05	2.639e-05	113666	3	102654	2	1&1	HC	NA	NA	PERCENTILE:0.414626183480248&GERP_DIST:3043.07427687496&BP_DIST:1778&DIST_FROM_LAST_EXON:1635&50_BP_RULE:PASS&ANN_ORF:879.567&MAX_ORF:879.567	YES	39	7.831403	rs386833521&CM061037	25525159&26179960&16601880	9-6592982-G-A	14.6581007277155	8.36494872904114	1	4529	3	113663	2	102652	1	34028	0.00124944372331669	3.89689558098452e-05	0.144716069708299	8.36607919923619	10.7545929068172	0.121509210921762	11.3310254550878	13.5978584832763	0.221165197867363	7.51260007608449	7.51263936416823
19	7555724	19:7555724:C:CGCCA	C	CGCCA	0.00258286995813251	12	4646	2323	0	12	1	protein_coding	Transcript	PNPLA6	ENSG00000032444	ENST00000600737	frameshift_variant	ENSP00000473211.1:p.Arg1021GlnfsTer38	ENST00000600737.6:c.3054_3055insGCCA	pathogenic	NA	NA	NA	0.0001249	0.0002647	0.0001241	0.0002483	112776	28	102072	28	1	HC	NA	NA	PERCENTILE:0.745241581259151&GERP_DIST:648.740608820319&BP_DIST:1035&DIST_FROM_LAST_EXON:961&50_BP_RULE:PASS&ANN_ORF:1264.41&MAX_ORF:1264.41	YES	35	5.296259	rs606231167	18313024&25480986&24355708&3963113&8053762&23733235&31135245&25574898&20603202	19-7555724-C-CGCCA	9.75772556906878	10.4022148938079	12	4634	28	112748	28	102044	9	34020	0.00450945630655934	0.00147815833950116	2.87938698082871e-08	10.4267996643675	10.6702117793134	8.15781365365326e-08	9.43719518554123	9.65721429477242	9.15707726882921e-07	9.78867024039091	9.65882312859503
2	1494011	2:1494011:C:G	C	G	0.00236762990243733	11	4646	2323	0	11	1	protein_coding	Transcript	TPO	ENSG00000115705	ENST00000329066	missense_variant	ENSP00000329869.4:p.Gln660Glu	ENST00000329066.9:c.1978C>G	likely_pathogenic&pathogenic	deleterious(0)	probably_damaging(0.999)	0.001	0.000184	0.0002499	0.0003225	0.0002292	113460	26	102478	24	1&1	NA	NA	NA	NA	YES	24.4	3.395848	rs121908088&CM991195	18029453&10468986&15745925&24482635&34248839&35272499	2-1494011-C-G	9.47430933348271	10.3299733963234	11	4635	26	113434	24	102454	9	34020	0.00423490522914499	0.00132258722507045	1.14170968022918e-07	10.3535241348705	10.6194137531723	1.60009754586676e-07	10.1306494109828	10.3744769183695	4.40045526177319e-06	8.96953408070552	8.88420030769405
7	36411062	7:36411062:C:T	C	T	0.000221238995436579	1	4520	2260	0	1	1	protein_coding	Transcript	ANLN	ENSG00000011426	ENST00000265748	missense_variant	ENSP00000265748.2:p.Arg431Cys	ENST00000265748.7:c.1291C>T	pathogenic	deleterious_low_confidence(0.01)	benign(0.415)	NA	3.289e-05	7.353e-05	1.656e-05	2.697e-05	111222	3	100210	3	1&1&1	NA	NA	NA	NA	YES	26.2	3.880226	rs587777741&CM148646&COSV56079789	24676636	7-36411062-C-T	3.00882626732734	8.20315148077786	1	4519	3	111219	3	100207	3	34026	0.00125220555648334	3.90551726707054e-05	0.147296676222524	8.20452377797387	10.5466312645204	0.161778662103757	7.39119721420402	9.50239438623109	0.392795051866395	2.50959791466184	3.22663695415106
10	49476312	10:49476312:T:C	T	C	0.000215795997064561	1	4634	2317	0	1	1	protein_coding	Transcript	ERCC6	ENSG00000225830	ENST00000355832	splice_acceptor_variant	NA	ENST00000355832.10:c.2287-2A>G	likely_pathogenic	NA	NA	NA	1.977e-05	4.414e-05	1.198e-05	2.644e-05	113470	3	102490	2	1&1	HC	NA	NA	INTRON_SIZE:2043	YES	34	5.640147	rs754978734&CS099990	19894250&29572252	10-49476312-T-C	4.88889889135842	8.16172454858399	1	4633	3	113467	2	102488	2	34027	0.00122142666396108	3.80943594633601e-05	0.147950371543817	8.16446128084181	10.4950746889886	0.124243061195435	11.0612707704281	13.271414697313	0.318201058203145	3.67205820943489	4.40628034962771
14	75046501	14:75046501:AG:A	AG	A	0.000215238993405364	1	4646	2323	0	1	1	protein_coding	Transcript	MLH3	ENSG00000119684	ENST00000355774	frameshift_variant	ENSP00000348020.2:p.Leu1052TrpfsTer10	ENST00000355774.7:c.3154del	uncertain_significance&likely_pathogenic	NA	NA	NA	1.314e-05	2.939e-05	1.591e-05	2.637e-05	113762	3	102746	3	1	HC	NA	PHYLOCSF_WEAK	PERCENTILE:0.723062815222375&GERP_DIST:744.723337052483&BP_DIST:1197&DIST_FROM_LAST_EXON:1078&50_BP_RULE:PASS&ANN_ORF:-2997.05&MAX_ORF:-2997.05	YES	22.2	2.5817	rs745657036	NA	14-75046501-AG-A	7.32354519922982	8.16226747839835	1	4645	3	113759	3	102743	1	34028	0.00121827457158155	3.79959641832691e-05	0.14795252623908	8.16432664942961	10.4949029014253	0.162141124756434	7.37269975040953	9.47861986253979	0.225830253511535	7.32341081156559	7.32504574319234
14	20447274	14:20447274:C:T	C	T	0.000215238993405364	1	4646	2323	0	1	1	protein_coding	Transcript	OSGEP	ENSG00000092094	ENST00000206542	missense_variant	ENSP00000206542.4:p.Arg325Gln	ENST00000206542.9:c.974G>A	pathogenic&pathogenic/likely_pathogenic	deleterious_low_confidence(0.02)	probably_damaging(1)	NA	1.314e-05	2.94e-05	1.591e-05	2.637e-05	113760	3	102744	3	1&1	NA	NA	NA	NA	YES	31	4.364832	rs753237335&CM174606	28805828&28272532&17897280	14-20447274-C-T	7.32105419746138	8.16226747839835	1	4645	3	113757	3	102741	1	34028	0.00121827457158155	3.79959641832691e-05	0.147954877348469	8.16418331599541	10.4947183910697	0.162143947186301	7.37255628821462	9.47843535218414	0.225830253511535	7.32341081156559	7.32504574319234
19	11102765	19:11102765:G:A	G	A	0.000215238993405364	1	4646	2323	0	1	1	protein_coding	Transcript	LDLR	ENSG00000130164	ENST00000558518	missense_variant	ENSP00000454071.1:p.Gly98Ser	ENST00000558518.6:c.292G>A	uncertain_significance&likely_pathogenic	deleterious(0.04)	probably_damaging(0.946)	NA	2.629e-05	2.94e-05	3.579e-05	2.637e-05	113750	3	102734	3	1&1&1	NA	NA	NA	NA	YES	23.6	3.081213	rs750474121&CM055378&CM074318	25741868&17765246&16250003&34573395&34314377&11675977	19-11102765-G-A	7.32105419746138	8.16226747839835	1	4645	3	113747	3	102731	1	34028	0.00121827457158155	3.79959641832691e-05	0.147966634013915	8.16346664886787	10.4937958392915	0.162158060805744	7.37183897803444	9.47751280040592	0.225830253511535	7.32341081156559	7.32504574319234
2	27313032	2:27313032:G:A	G	A	0.000215238993405364	1	4646	2323	0	1	1	protein_coding	Transcript	MPV17	ENSG00000115204	ENST00000380044	missense_variant	ENSP00000369383.1:p.Arg50Trp	ENST00000380044.6:c.148C>T	pathogenic	deleterious(0.01)	probably_damaging(0.996)	NA	1.314e-05	1.47e-05	1.193e-05	2.637e-05	113750	3	102738	2	1&1&1	NA	NA	NA	NA	YES	28.5	4.181466	rs121909723&CM061856&COSV51992038	16582910&16909392&22593919&17694548&25016221	2-27313032-G-A	14.6421083949228	8.16226747839835	1	4645	3	113747	2	102736	1	34028	0.00121827457158155	3.79959641832691e-05	0.147966634013915	8.16346664886787	10.4937958392915	0.124262310624221	11.059342029069	13.269163706813	0.225830253511535	7.32341081156559	7.32504574319234
1	23814194	1:23814194:G:A	G	A	0.000215238993405364	1	4646	2323	0	1	1	protein_coding	Transcript	HMGCL	ENSG00000117305	ENST00000374490	missense_variant	ENSP00000363614.3:p.Arg165Trp	ENST00000374490.8:c.493C>T	likely_pathogenic&conflicting_interpretations_of_pathogenicity	deleterious_low_confidence(0)	probably_damaging(1)	NA	1.973e-05	2.941e-05	1.988e-05	2.637e-05	113746	3	102730	3	1&1	NA	NA	NA	NA	YES	24.9	3.560436	rs764039230&COSV52527508	28583327&19036343&19932602&10916782	1-23814194-G-A	7.31856488967577	8.16226747839835	1	4645	3	113743	3	102727	1	34028	0.00121827457158155	3.79959641832691e-05	0.147971337202125	8.16317998203703	10.4934268185802	0.162163706939667	7.37155205433291	9.47714377969464	0.225830253511535	7.32341081156559	7.32504574319234
8	132632819	8:132632819:G:A	G	A	0.000215331994695589	1	4644	2322	0	1	1	protein_coding	Transcript	DNAAF11	ENSG00000129295	ENST00000620350	stop_gained	ENSP00000484634.1:p.Gln192Ter	ENST00000620350.5:c.574C>T	pathogenic	NA	NA	NA	1.973e-05	4.41e-05	1.193e-05	2.639e-05	113690	3	102674	2	1&1&1	HC	NA	NA	PERCENTILE:0.409707351891506&GERP_DIST:479.945051090978&BP_DIST:820&DIST_FROM_LAST_EXON:646&50_BP_RULE:PASS&ANN_ORF:445.009&MAX_ORF:445.009	YES	34	5.522153	rs141945265&CM1210270&COSV99031877	20301301&23122589	8-132632819-G-A	4.88281167110179	8.15960571032925	1	4643	3	113687	2	102672	2	34027	0.00121879879003469	3.80123280829878e-05	0.14797961382624	8.16267609616657	10.4927779230568	0.124284201845453	11.0571544955711	13.2666092387208	0.318729830431866	3.66415416619147	4.39679121352428
1	186309867	1:186309867:C:T	C	T	0.000215238993405364	1	4646	2323	0	1	1	protein_coding	Transcript	PRG4	ENSG00000116690	ENST00000445192	stop_gained	ENSP00000399679.3:p.Arg1166Ter	ENST00000445192.7:c.3496C>T	pathogenic	NA	NA	NA	NA	NA	1.591e-05	2.638e-05	113738	3	102728	3	1	HC	NA	NA	PERCENTILE:0.829418742586002&GERP_DIST:293.350725102425&BP_DIST:714&DIST_FROM_LAST_EXON:617&50_BP_RULE:PASS&ANN_ORF:486.13&MAX_ORF:486.13	YES	39	7.773364	rs773621375	NA	1-186309867-C-T	NA	8.15917336638986	1	4645	3	113735	3	102725	NA	NA	0.00121827457158155	3.79959641832691e-05	0.147980744473611	8.16260664840966	10.4926887771576	0.16216653015368	7.37140859256151	9.47695926933899	NA	NA	NA
1	173914726	1:173914726:G:A	G	A	0.000215238993405364	1	4646	2323	0	1	1	protein_coding	Transcript	SERPINC1	ENSG00000117601	ENST00000367698	missense_variant	ENSP00000356671.3:p.Arg79Cys	ENST00000367698.4:c.235C>T	pathogenic/likely_pathogenic	deleterious(0)	probably_damaging(0.999)	NA	4.598e-05	0	4.772e-05	2.638e-05	113738	3	102722	3	1&1&1&1	NA	NA	NA	NA	YES	28	4.126733	rs121909547&CM860005&CM930047&COSV62930109	2615648&3350974&3413737&3563974&3605071&3715788&3775688&3960724&6204398&6582486&6636045&6871478&7082587&8664906&27322195&2365065&24162787&22498748&25837307&31064749&29153735&21264449&26748602&28300866&21325262	1-173914726-G-A	Inf	8.15917336638986	1	4645	3	113735	3	102719	0	34029	0.00121827457158155	3.79959641832691e-05	0.147980744473611	8.16260664840966	10.4926887771576	0.162175000383987	7.37097820756473	9.47640573827206	0.120129282482224	Inf	21.9757830158218
21	46260896	21:46260896:CTT:C	CTT	C	0.000215238993405364	1	4646	2323	0	1	1	protein_coding	Transcript	MCM3AP	ENSG00000160294	ENST00000291688	frameshift_variant	ENSP00000291688.1:p.Gln1159ArgfsTer8	ENST00000291688.6:c.3476_3477del	pathogenic	NA	NA	NA	3.285e-05	5.879e-05	1.989e-05	2.638e-05	113732	3	102716	3	1	HC	NA	NA	PERCENTILE:0.585058051489147&GERP_DIST:-442.275977888424&BP_DIST:2453&DIST_FROM_LAST_EXON:2295&50_BP_RULE:PASS&ANN_ORF:536.454&MAX_ORF:536.454	YES	24	3.385974	rs756431692	28633435&32202298	21-46260896-CTT-C	3.66114974324485	8.15917336638986	1	4645	3	113729	3	102713	2	34027	0.00121827457158155	3.79959641832691e-05	0.14798780071052	8.16217664821902	10.4921352460907	0.162183471496802	7.37054782304388	9.47585220720513	0.318835519257285	3.66258155902519	4.39489828866645
7	130402686	7:130402686:C:T	C	T	0.000215238993405364	1	4646	2323	0	1	1	protein_coding	Transcript	CEP41	ENSG00000106477	ENST00000223208	missense_variant	ENSP00000223208.4:p.Arg179His	ENST00000223208.10:c.536G>A	pathogenic&uncertain_significance	deleterious(0.02)	probably_damaging(1)	NA	2.629e-05	4.41e-05	1.591e-05	2.638e-05	113722	3	102706	1	1&1&1&1&1	NA	NA	NA	NA	YES	27.7	4.09594	rs140259402&CM120755&COSV104551467&COSV105035942&COSV56220199	22246503&26386247	7-130402686-C-T	4.88070279830758	8.15917336638986	1	4645	3	113719	1	102705	2	34027	0.00121827457158155	3.79959641832691e-05	0.147999562597643	8.1614599812911	10.4912126943125	0.0846837594621058	22.1088638815306	22.1085997201593	0.318835519257285	3.66258155902519	4.39489828866645
19	41422627	19:41422627:A:G	A	G	0.000215238993405364	1	4646	2323	0	1	1	protein_coding	Transcript	BCKDHA	ENSG00000248098	ENST00000269980	splice_acceptor_variant	NA	ENST00000269980.7:c.854-2A>G	pathogenic/likely_pathogenic&likely_pathogenic&pathogenic	NA	NA	NA	NA	NA	1.194e-05	2.638e-05	113718	3	102730	3	1	HC	NA	NAGNAG_SITE	INTRON_SIZE:258	YES	34	5.475433	rs760494152	16786533&22593002&16199547	19-41422627-A-G	NA	8.15917336638986	1	4645	3	113715	3	102727	NA	NA	0.00121827457158155	3.79959641832691e-05	0.148004267874871	8.16117331453957	10.4908436736012	0.162163706939667	7.37155205433291	9.47714377969464	NA	NA	NA
3	119480060	3:119480060:T:A	T	A	0.000215331994695589	1	4644	2322	0	1	1	protein_coding	Transcript	POGLUT1	ENSG00000163389	ENST00000295588	missense_variant	ENSP00000295588.4:p.Tyr156Asn	ENST00000295588.9:c.466T>A	likely_pathogenic	deleterious(0.02)	possibly_damaging(0.907)	NA	1.314e-05	2.94e-05	1.194e-05	2.639e-05	113666	3	102652	2	1	NA	NA	NA	NA	YES	28.2	4.152086	rs751780827	NA	3-119480060-T-A	7.32421750665269	8.15960571032925	1	4643	3	113663	2	102650	1	34028	0.00121879879003469	3.80123280829878e-05	0.148007854532116	8.16095535467874	10.4905628451445	0.124308566461257	11.0547196862583	13.2637665554	0.225750176995641	7.32980968331139	7.32820071067083
1	93997943	1:93997943:G:A	G	A	0.000215238993405364	1	4646	2323	0	1	1	protein_coding	Transcript	ABCA4	ENSG00000198691	ENST00000370225	missense_variant	ENSP00000359245.3:p.Ala2216Val	ENST00000370225.4:c.6647C>T	pathogenic&likely_pathogenic	deleterious_low_confidence(0)	possibly_damaging(0.79)	NA	1.972e-05	1.47e-05	1.193e-05	2.638e-05	113714	3	102708	3	1&1	NA	NA	NA	NA	YES	28.5	4.182253	rs886044763&CM171251	28118664&10958763&29925512	1-93997943-G-A	14.6421083949228	8.15917336638986	1	4645	3	113711	3	102705	1	34028	0.00121827457158155	3.79959641832691e-05	0.148008973450643	8.16088664779921	10.4904746528899	0.162194767686917	7.3699739777561	9.47511416578256	0.225830253511535	7.32341081156559	7.32504574319234
3	189972889	3:189972889:G:A	G	A	0.000215238993405364	1	4646	2323	0	1	1	protein_coding	Transcript	P3H2	ENSG00000090530	ENST00000319332	stop_gained	ENSP00000316881.5:p.Arg562Ter	ENST00000319332.10:c.1684C>T	pathogenic	NA	NA	NA	6.574e-06	1.47e-05	1.193e-05	2.638e-05	113712	3	102696	2	1	HC	NA	NA	PERCENTILE:0.791725434884814&GERP_DIST:298.844202593341&BP_DIST:439&DIST_FROM_LAST_EXON:347&50_BP_RULE:PASS&ANN_ORF:1034.08&MAX_ORF:1034.08	YES	42	8.377686	rs772782439	24172257&25469533	3-189972889-G-A	14.6421083949228	8.15917336638986	1	4645	3	113709	2	102694	1	34028	0.00121827457158155	3.79959641832691e-05	0.148011326350493	8.1607433144332	10.4902901425342	0.124308796775402	11.0546959862719	13.2637391023571	0.225830253511535	7.32341081156559	7.32504574319234
7	107791226	7:107791226:G:A	G	A	0.000215238993405364	1	4646	2323	0	1	1	protein_coding	Transcript	SLC26A3	ENSG00000091138	ENST00000340010	missense_variant	ENSP00000345873.5:p.Pro131Leu	ENST00000340010.10:c.392C>T	likely_pathogenic	deleterious(0)	probably_damaging(1)	NA	NA	NA	1.193e-05	2.638e-05	113710	3	102694	3	1&1&1&1&1	NA	NA	NA	NA	YES	26.3	3.895962	rs386833481&CD115275&CM115263&CM980571&COSV60639128	21394828&9554749&31114672&21127979&31753097	7-107791226-G-A	NA	8.15917336638986	1	4645	3	113707	3	102691	NA	NA	0.00121827457158155	3.79959641832691e-05	0.148013679324988	8.16059998106997	10.4901056321786	0.162214539796361	7.36896975053619	9.47382259329305	NA	NA	NA
12	6374444	12:6374444:C:T	C	T	0.000215238993405364	1	4646	2323	0	1	1	protein_coding	Transcript	SCNN1A	ENSG00000111319	ENST00000228916	missense_variant	ENSP00000228916.2:p.Val114Ile	ENST00000228916.7:c.340G>A	uncertain_significance&pathogenic	deleterious(0.01)	probably_damaging(0.998)	0	0.0001577	0	6.762e-05	2.638e-05	113708	3	102750	3	1&1	NA	NA	NA	NA	YES	24.7	3.496917	rs61759861&CM094045	19462466&9654209	12-6374444-C-T	Inf	8.15917336638986	1	4645	3	113705	3	102747	0	34029	0.00121827457158155	3.79959641832691e-05	0.148016032374135	8.16045664770951	10.489921121823	0.162135480190681	7.37298667495825	9.47898888325107	0.120129282482224	Inf	21.9757830158218
1	15445703	1:15445703:C:T	C	T	0.000215238993405364	1	4646	2323	0	1	1	protein_coding	Transcript	CTRC	ENSG00000162438	ENST00000375949	missense_variant	ENSP00000365116.4:p.Pro249Leu	ENST00000375949.5:c.746C>T	uncertain_significance&likely_pathogenic	deleterious_low_confidence(0)	NA	0	0.0001971	0	9.945e-05	2.639e-05	113694	3	102704	3	1&1	NA	NA	NA	NA	YES	24.8	3.537382	rs142560329&CM080168	21631589&18059268&22942235&28166811	1-15445703-C-T	Inf	8.15608159929384	1	4645	3	113691	3	102701	0	34029	0.00121827457158155	3.79959641832691e-05	0.148032505808664	8.15945331426337	10.4886295493335	0.162200416370507	7.36968705542923	9.47474514507127	0.120129282482224	Inf	21.9757830158218
11	95827811	11:95827811:T:TAGCCAATGTTC	T	TAGCCAATGTTC	0.000215238993405364	1	4646	2323	0	1	1	protein_coding	Transcript	CEP57	ENSG00000166037	ENST00000325542	frameshift_variant	ENSP00000317902.5:p.Leu309ProfsTer9	ENST00000325542.10:c.911_912insAGCCAATGTTC	pathogenic	NA	NA	NA	1.971e-05	1.47e-05	5.967e-05	2.639e-05	113690	3	102676	3	1	HC	NA	NA	PERCENTILE:0.606121091151031&GERP_DIST:292.527043056488&BP_DIST:589&DIST_FROM_LAST_EXON:359&50_BP_RULE:PASS&ANN_ORF:1460.13&MAX_ORF:1460.13	YES	25.5	3.940155	rs1166323407	21552266&24259107&12116237	11-95827811-T-TAGCCAATGTTC	14.6421083949228	8.15608159929384	1	4645	3	113687	3	102673	1	34028	0.00121827457158155	3.79959641832691e-05	0.148037213176299	8.15916664758909	10.4882605286222	0.162239968145379	7.3676786050532	9.47216200009226	0.225830253511535	7.32341081156559	7.32504574319234
22	50224256	22:50224256:G:A	G	A	0.000215238993405364	1	4646	2323	0	1	1	protein_coding	Transcript	TUBGCP6	ENSG00000128159	ENST00000248846	stop_gained&splice_region_variant	ENSP00000248846.5:p.Arg719Ter	ENST00000248846.10:c.2155C>T	likely_pathogenic	NA	NA	NA	1.972e-05	2.94e-05	2.785e-05	2.639e-05	113690	3	102738	3	1	HC	NA	NA	PERCENTILE:0.394688644688645&GERP_DIST:-3489.71639905444&BP_DIST:3293&DIST_FROM_LAST_EXON:3202&50_BP_RULE:PASS&ANN_ORF:802.456&MAX_ORF:802.456	YES	38	7.628181	rs776065095	NA	22-50224256-G-A	7.32105419746138	8.15608159929384	1	4645	3	113687	3	102735	1	34028	0.00121827457158155	3.79959641832691e-05	0.148037213176299	8.15916664758909	10.4882605286222	0.162152415063925	7.37212590194769	9.47788182111721	0.225830253511535	7.32341081156559	7.32504574319234
7	97852389	7:97852389:C:T	C	T	0.000215238993405364	1	4646	2323	0	1	1	protein_coding	Transcript	ASNS	ENSG00000070669	ENST00000394308	missense_variant	ENSP00000377845.3:p.Arg519His	ENST00000394308.8:c.1556G>A	likely_pathogenic	deleterious(0.03)	probably_damaging(0.983)	NA	4.602e-05	4.41e-05	1.989e-05	2.639e-05	113686	3	102670	3	1&1	NA	NA	NA	NA	YES	28.3	4.159346	rs568570377&COSV51552688	30057589&35985424	7-97852389-C-T	4.88070279830758	8.15608159929384	1	4645	3	113683	3	102667	2	34027	0.00121827457158155	3.79959641832691e-05	0.148041920842677	8.15887998092568	10.4878915079109	0.162248446028661	7.36724822417463	9.47160846902532	0.318835519257285	3.66258155902519	4.39489828866645
17	58732547	17:58732547:CAGT:C	CAGT	C	0.000215238993405364	1	4646	2323	0	1	1	protein_coding	Transcript	RAD51C	ENSG00000108384	ENST00000461271	inframe_deletion	ENSP00000464056.2:p.Ser227del	ENST00000461271.6:c.679_681del	likely_pathogenic&pathogenic	NA	NA	NA	3.288e-05	7.35e-05	1.193e-05	2.639e-05	113684	3	102668	1	1	NA	NA	NA	NA	NA	16.5	1.635643	rs587781410	30086788&9536098&26681312&22538716&26057125&24139550&29255180&31882575&27621404&29978187&17576681&27616075&30374176&12966089&32957588&28905878&31843900&30257646	17-58732547-CAGT-C	2.92842167898455	8.15608159929384	1	4645	3	113681	1	102667	3	34026	0.00121827457158155	3.79959641832691e-05	0.148044274787903	8.15873664759804	10.4877069975552	0.0847130827339733	22.1006814404579	22.1004197610591	0.400669667414367	2.44165365474288	3.13912080815536
11	62617100	11:62617100:G:A	G	A	0.000215238993405364	1	4646	2323	0	1	1	protein_coding	Transcript	B3GAT3	ENSG00000149541	ENST00000265471	missense_variant	ENSP00000265471.5:p.Arg169Trp	ENST00000265471.10:c.505C>T	pathogenic	deleterious(0.01)	probably_damaging(0.999)	NA	1.315e-05	0	1.194e-05	2.639e-05	113680	3	102714	3	1&1	NA	NA	NA	NA	YES	28.6	4.191219	rs766019547&COSV53881488	26754439&31988067	11-62617100-G-A	Inf	8.15608159929384	1	4645	3	113677	3	102711	0	34029	0.00121827457158155	3.79959641832691e-05	0.148048982902449	8.15844998095085	10.4873379768439	0.16218629539721	7.37040436164267	9.47566769684949	0.120129282482224	Inf	21.9757830158218
16	3243529	16:3243529:C:T	C	T	0.000215331994695589	1	4644	2322	0	1	1	protein_coding	Transcript	MEFV	ENSG00000103313	ENST00000219596	missense_variant	ENSP00000219596.1:p.Arg653His	ENST00000219596.6:c.1958G>A	conflicting_interpretations_of_pathogenicity&pathogenic/likely_pathogenic	tolerated(1)	benign(0)	0.001	7.887e-05	4.41e-05	3.185e-05	2.64e-05	113630	3	102638	3	1&1&1	NA	NA	NA	NA	YES	9.09	0.769007	rs104895085&CM014209&COSV105004010	19479870&21413889&17665427&15951859&16378925&11242116&17938136&32082075&23633568&11470495&26247045&24158885&24469716&26620106	16-3243529-C-T	4.88281167110179	8.15651495059049	1	4643	3	113627	3	102635	2	34027	0.00121879879003469	3.80123280829878e-05	0.14805023576342	8.1583742431961	10.4872402282761	0.162231206099704	7.36812394875643	9.47273454444769	0.318729830431866	3.66415416619147	4.39679121352428
3	48593101	3:48593101:C:T	C	T	0.000215238993405364	1	4646	2323	0	1	1	protein_coding	Transcript	COL7A1	ENSG00000114270	ENST00000681320	splice_donor_variant	NA	ENST00000681320.1:c.682+1G>A	pathogenic&pathogenic/likely_pathogenic	NA	NA	NA	2.631e-05	5.882e-05	1.194e-05	2.639e-05	113674	3	102700	3	1&1&1&1	HC	NA	NA	INTRON_SIZE:163	YES	33	5.005652	rs775288140&CS072163&CS971697&COSV100096307	25741868&9326325&16971478&16199547&19643583&11000732&18951764&22266148&35979658	3-48593101-C-T	3.65928244483789	8.15608159929384	1	4645	3	113671	3	102697	2	34027	0.00121827457158155	3.79959641832691e-05	0.148056045634552	8.15801998100022	10.486784445777	0.162206065446506	7.36940013331362	9.47437612435998	0.318835519257285	3.66258155902519	4.39489828866645
1	54758879	1:54758879:C:T	C	T	0.000215238993405364	1	4646	2323	0	1	1	protein_coding	Transcript	PARS2	ENSG00000162396	ENST00000371279	missense_variant	ENSP00000360327.3:p.Val95Ile	ENST00000371279.4:c.283G>A	uncertain_significance&conflicting_interpretations_of_pathogenicity&pathogenic	tolerated(0.08)	benign(0.044)	0	8.545e-05	1.47e-05	0.0001154	2.639e-05	113664	3	102650	3	1&1&1	NA	NA	NA	NA	YES	15.68	1.491892	rs147227819&CM175792&COSV100988340	31130284&30237576&29915213&28077841&32514400&32071833&32533790	1-54758879-C-T	14.6421083949228	8.15608159929384	1	4645	3	113661	3	102647	1	34028	0.00121827457158155	3.79959641832691e-05	0.148067818349053	8.15730331446926	10.4858618939988	0.162276712022661	7.36581362466981	9.46976336546889	0.225830253511535	7.32341081156559	7.32504574319234
4	154589513	4:154589513:C:T	C	T	0.000215238993405364	1	4646	2323	0	1	1	protein_coding	Transcript	FGA	ENSG00000171560	ENST00000403106	missense_variant	ENSP00000385981.3:p.Arg35His	ENST00000403106.8:c.104G>A	pathogenic	deleterious(0)	possibly_damaging(0.711)	NA	1.314e-05	1.47e-05	1.194e-05	2.639e-05	113664	3	102652	2	1&1&1&1	NA	NA	NA	NA	YES	28.1	4.135374	rs121909607&CM130346&CM810009&COSV57397021	2738154&8140431&3345340&3590111&3618591&3726812&4052020&6191801&7298640&31064749&31924745&28211264&27684817&30332696&22880226&237956&28101869&25816717&32877852&32166693&33668986	4-154589513-C-T	14.6421083949228	8.15608159929384	1	4645	3	113661	2	102650	1	34028	0.00121827457158155	3.79959641832691e-05	0.148067818349053	8.15730331446926	10.4858618939988	0.124357533819763	11.0498276545849	13.2580561834033	0.225830253511535	7.32341081156559	7.32504574319234
1	19243991	1:19243991:G:A	G	A	0.000215238993405364	1	4646	2323	0	1	1	protein_coding	Transcript	EMC1	ENSG00000127463	ENST00000477853	missense_variant	ENSP00000420608.1:p.Thr82Met	ENST00000477853.6:c.245C>T	not_provided&uncertain_significance&likely_pathogenic&conflicting_interpretations_of_pathogenicity	deleterious(0)	possibly_damaging(0.825)	NA	NA	NA	1.591e-05	2.639e-05	113660	3	102660	3	1&1&1	NA	NA	NA	NA	YES	26.6	3.949728	rs869320625&CM162577&COSV100617458	26942288&30577886&34426522&31904590&33236988	1-19243991-G-A	NA	8.15608159929384	1	4645	3	113657	3	102657	NA	NA	0.00121827457158155	3.79959641832691e-05	0.148072527957953	8.15701664787545	10.4854928732875	0.16226257779798	7.36653092376405	9.47068591724711	NA	NA	NA
5	13792038	5:13792038:G:A	G	A	0.000215238993405364	1	4646	2323	0	1	1	protein_coding	Transcript	DNAH5	ENSG00000039139	ENST00000265104	stop_gained	ENSP00000265104.4:p.Gln2802Ter	ENST00000265104.5:c.8404C>T	pathogenic&likely_pathogenic	NA	NA	NA	3.288e-05	4.411e-05	1.194e-05	2.639e-05	113658	3	102648	3	1&1	HC	NA	NA	PERCENTILE:0.605693693693694&GERP_DIST:4597.64773015976&BP_DIST:5442&DIST_FROM_LAST_EXON:5291&50_BP_RULE:PASS&ANN_ORF:1228.55&MAX_ORF:1228.55	YES	46	8.90991	rs1193586811&CM065126	16627867&11788826	5-13792038-G-A	4.87959631388267	8.15608159929384	1	4645	3	113655	3	102645	2	34027	0.00121827457158155	3.79959641832691e-05	0.148074882874508	8.15687331458249	10.4853083629319	0.162279539162297	7.36567016500884	9.46957885511324	0.318835519257285	3.66258155902519	4.39489828866645
5	1212353	5:1212353:C:T	C	T	0.000215238993405364	1	4646	2323	0	1	1	protein_coding	Transcript	SLC6A19	ENSG00000174358	ENST00000304460	stop_gained	ENSP00000305302.10:p.Arg178Ter	ENST00000304460.11:c.532C>T	pathogenic	NA	NA	NA	0.0002827	2.941e-05	7.571e-05	2.64e-05	113652	3	102706	3	1&1&1	HC	NA	NA	PERCENTILE:0.279265091863517&GERP_DIST:-624.920930421352&BP_DIST:1365&DIST_FROM_LAST_EXON:1162&50_BP_RULE:PASS&ANN_ORF:1275.87&MAX_ORF:1275.87	YES	41	8.073609	rs147837686&CM085707&COSV58669351	15286788&18484095&15286787&28924877&19472175	5-1212353-C-T	7.31856488967577	8.15299217444562	1	4645	3	113649	3	102703	1	34028	0.00121827457158155	3.79959641832691e-05	0.148081948072646	8.15644331471941	10.4847548318649	0.162197591979663	7.36983051656626	9.47492965542691	0.225830253511535	7.32341081156559	7.32504574319234
1	43439025	1:43439025:C:T	C	T	0.000215238993405364	1	4646	2323	0	1	1	protein_coding	Transcript	SZT2	ENSG00000198198	ENST00000634258	missense_variant	ENSP00000489255.1:p.Arg2242Trp	ENST00000634258.3:c.6724C>T	conflicting_interpretations_of_pathogenicity&pathogenic/likely_pathogenic	deleterious_low_confidence(0)	probably_damaging(0.996)	NA	NA	NA	2.387e-05	2.64e-05	113648	3	102640	3	1&1	NA	NA	NA	NA	YES	29.2	4.262714	rs765848129&COSV100987685	30560016&30818181	1-43439025-C-T	NA	8.15299217444562	1	4645	3	113645	3	102637	NA	NA	0.00121827457158155	3.79959641832691e-05	0.148086658578498	8.1561566481571	10.4843858111537	0.162290848703343	7.36509632689097	9.46884081369067	NA	NA	NA
16	1361875	16:1361875:CAAGTAT:C	CAAGTAT	C	0.000215238993405364	1	4646	2323	0	1	1	protein_coding	Transcript	GNPTG	ENSG00000090581	ENST00000204679	inframe_deletion	ENSP00000204679.4:p.Lys80_Tyr81del	ENST00000204679.9:c.238_243del	uncertain_significance&pathogenic	NA	NA	NA	7.884e-05	0.0001617	2.389e-05	2.64e-05	113648	3	102712	2	1	NA	NA	NA	NA	YES	22.5	2.678428	rs773452586	21792934	16-1361875-CAAGTAT-C	1.3311007631748	8.15299217444562	1	4645	3	113645	2	102710	6	34023	0.00121827457158155	3.79959641832691e-05	0.148086658578498	8.1561566481571	10.4843858111537	0.124291083670612	11.0564660228898	13.2658056183403	0.591774761860024	1.22076745297543	1.69014679218102
7	80669989	7:80669989:AGGTATTGCAGTTCTTTTCTTCT:A	AGGTATTGCAGTTCTTTTCTTCT	A	0.0021523900795728	10	4646	2323	0	10	1	protein_coding	Transcript	CD36	ENSG00000135218	ENST00000447544	frameshift_variant	ENSP00000415743.2:p.Val263IlefsTer16	ENST00000447544.7:c.786_807del	uncertain_significance&likely_pathogenic	NA	NA	NA	0.0001972	0.0002058	0.0001315	0.0002116	113444	24	102428	20	1	HC	NA	NA	PERCENTILE:0.568710359408034&GERP_DIST:-6398.17586015444&BP_DIST:3518&DIST_FROM_LAST_EXON:3354&50_BP_RULE:PASS&ANN_ORF:440.703&MAX_ORF:440.703	YES	34	5.227504	rs754365623	NA	7-80669989-AGGTATTGCAGTTCTTTTCTTCT-A	10.4586495606064	10.1719758013837	10	4636	24	113420	20	102408	7	34022	0.00395779049059674	0.00116957977177363	4.84033693243516e-07	10.1932133867593	10.4839395479965	3.16252729387406e-07	11.0450818179402	11.3130883524947	5.39438502682575e-06	10.485560567673	10.2731586325892
7	117611717	7:117611717:C:A	C	A	0.000215331994695589	1	4644	2322	0	1	1	protein_coding	Transcript	CFTR	ENSG00000001626	ENST00000003084	stop_gained	ENSP00000003084.6:p.Tyr1092Ter	ENST00000003084.11:c.3276C>A	pathogenic	NA	NA	NA	2.632e-05	4.412e-05	1.195e-05	2.641e-05	113590	3	102588	3	1&1&1&1	HC	NA	NA	PERCENTILE:0.737339635381499&GERP_DIST:774.337154221535&BP_DIST:1160&DIST_FROM_LAST_EXON:960&50_BP_RULE:PASS&ANN_ORF:1306.61&MAX_ORF:1306.61	YES	35	6.359052	rs121908761&CM920179&CM941981&COSV50088088	18456578&23974870&30996306&7504969&21416780&15371902&15371903&9272157&15948195&2671335&15480987&24586523&1695717&12815607&12865275&7517268&25910067&16049310&17525091&1284534&10950058&7541274&9618063&8698344&9725922&16837565&8707306&33613790&9917439&7691345&31019283	7-117611717-C-A	4.88059824786013	8.15342653144979	1	4643	3	113587	3	102585	2	34027	0.00121879879003469	3.80123280829878e-05	0.148097354433827	8.15550634256934	10.4835484317556	0.162301904970479	7.36453590701139	9.46811979879709	0.318729830431866	3.66415416619147	4.39679121352428
13	47988540	13:47988540:C:T	C	T	0.000215238993405364	1	4646	2323	0	1	1	protein_coding	Transcript	SUCLA2	ENSG00000136143	ENST00000646932	splice_donor_variant	NA	ENST00000646932.1:c.534+1G>A	pathogenic	NA	NA	NA	NA	NA	1.194e-05	2.64e-05	113632	3	102628	3	1&1	HC	NA	NA	INTRON_SIZE:15148	YES	33	5.00945	rs113994161&CS071262	17287286&17301081&20301762	13-47988540-C-T	NA	8.15299217444562	1	4645	3	113629	3	102625	NA	NA	0.00121827457158155	3.79959641832691e-05	0.1481055035926	8.15500998201166	10.4829097283085	0.162307815962983	7.36423557129139	9.46773375155681	NA	NA	NA
6	109760253	6:109760253:C:T	C	T	0.000215238993405364	1	4646	2323	0	1	1	protein_coding	Transcript	FIG4	ENSG00000112367	ENST00000230124	stop_gained	ENSP00000230124.4:p.Arg381Ter	ENST00000230124.8:c.1141C>T	pathogenic	NA	NA	0	7.893e-05	2.94e-05	3.582e-05	2.641e-05	113604	3	102594	3	1&1&1	HC	NA	NA	PERCENTILE:0.418869309838473&GERP_DIST:1274.3069279531&BP_DIST:1571&DIST_FROM_LAST_EXON:1394&50_BP_RULE:PASS&ANN_ORF:827.474&MAX_ORF:827.474	YES	38	7.476914	rs377357931&CM115116&COSV100020042	26467025&21705420&23623387	6-109760253-C-T	7.32105419746138	8.14990508918457	1	4645	3	113601	3	102591	1	34028	0.00121827457158155	3.79959641832691e-05	0.148138493885832	8.15300331665007	10.4803265833295	0.162355909085869	7.36179677402434	9.46459707551086	0.225830253511535	7.32341081156559	7.32504574319234
6	76042042	6:76042042:A:AT	A	AT	0.000215238993405364	1	4646	2323	0	1	1	protein_coding	Transcript	IMPG1	ENSG00000112706	ENST00000369950	frameshift_variant	ENSP00000358966.3:p.Met51AsnfsTer29	ENST00000369950.8:c.151dup	pathogenic	NA	NA	NA	2.636e-05	2.945e-05	1.592e-05	2.641e-05	113580	3	102566	3	1	HC	NA	PHYLOCSF_WEAK	PERCENTILE:0.0630743525480368&GERP_DIST:-1402.16735304892&BP_DIST:2228&DIST_FROM_LAST_EXON:2151&50_BP_RULE:PASS&ANN_ORF:-457.842&MAX_ORF:-457.842	YES	17.13	1.745169	rs761247695	NA	6-76042042-A-AT	7.30862456384939	8.14990508918457	1	4645	3	113577	3	102563	1	34028	0.00121827457158155	3.79959641832691e-05	0.14816678295446	8.15128331815734	10.4781124590618	0.162395536535101	7.35978836411964	9.46201393053185	0.225830253511535	7.32341081156559	7.32504574319234
12	6445525	12:6445525:C:CA	C	CA	0.000215238993405364	1	4646	2323	0	1	1	protein_coding	Transcript	CD27	ENSG00000139193	ENST00000266557	frameshift_variant	ENSP00000266557.3:p.His80GlnfsTer3	ENST00000266557.4:c.238_239insA	pathogenic	NA	NA	NA	1.314e-05	2.94e-05	1.594e-05	2.641e-05	113578	3	102588	3	1	HC	NA	NA	PERCENTILE:0.303959131545338&GERP_DIST:-317.59130436182&BP_DIST:540&DIST_FROM_LAST_EXON:416&50_BP_RULE:PASS&ANN_ORF:552.441&MAX_ORF:552.441	YES	24.7	3.679962	rs748418658	25843314	12-6445525-C-CA	7.32105419746138	8.14990508918457	1	4645	3	113575	3	102585	1	34028	0.00121827457158155	3.79959641832691e-05	0.148169140863488	8.15113998496549	10.4779279487061	0.162364399058333	7.36136639960931	9.46404354444393	0.225830253511535	7.32341081156559	7.32504574319234
5	13770852	5:13770852:G:A	G	A	0.000215238993405364	1	4646	2323	0	1	1	protein_coding	Transcript	DNAH5	ENSG00000039139	ENST00000265104	stop_gained	ENSP00000265104.4:p.Arg3168Ter	ENST00000265104.5:c.9502C>T	pathogenic	NA	NA	NA	6.577e-06	0	1.194e-05	2.642e-05	113566	3	102550	3	1&1	HC	NA	NA	PERCENTILE:0.684828828828829&GERP_DIST:3997.32450349927&BP_DIST:4350&DIST_FROM_LAST_EXON:4199&50_BP_RULE:PASS&ANN_ORF:1396.09&MAX_ORF:1396.09	YES	47	9.068549	rs863224504&COSV54214334	16627867&11788826	5-13770852-G-A	Inf	8.14682034085407	1	4645	3	113563	3	102547	0	34029	0.00121827457158155	3.79959641832691e-05	0.148183289890361	8.15027998586501	10.4768208865723	0.162418189454926	7.35864070592091	9.4605378476867	0.120129282482224	Inf	21.9757830158218
1	75761275	1:75761275:CAGTT:C	CAGTT	C	0.000215238993405364	1	4646	2323	0	1	1	protein_coding	Transcript	ACADM	ENSG00000117054	ENST00000370841	frameshift_variant	ENSP00000359878.5:p.Ala369LeufsTer18	ENST00000370841.9:c.1100_1103del	pathogenic	NA	NA	NA	2.629e-05	5.88e-05	1.194e-05	2.642e-05	113564	3	102548	3	1	HC	NA	NA	PERCENTILE:0.871248025276461&GERP_DIST:204.788338404894&BP_DIST:165&DIST_FROM_LAST_EXON:94&50_BP_RULE:PASS&ANN_ORF:1444.06&MAX_ORF:1444.06	YES	34	5.187685	rs387906297	25741868&23757202&20434380&1356169&1729890	1-75761275-CAGTT-C	3.66052709873069	8.14682034085407	1	4645	3	113561	3	102545	2	34027	0.00121827457158155	3.79959641832691e-05	0.148185648323657	8.15013665268998	10.4766363762166	0.162421021513081	7.35849724888123	9.46035333733106	0.318835519257285	3.66258155902519	4.39489828866645
9	95101721	9:95101721:G:A	G	A	0.000215238993405364	1	4646	2323	0	1	1	protein_coding	Transcript	FANCC	ENSG00000158169	ENST00000289081	stop_gained	ENSP00000289081.3:p.Arg555Ter	ENST00000289081.8:c.1663C>T	uncertain_significance&likely_pathogenic	NA	NA	NA	1.972e-05	2.94e-05	1.991e-05	2.642e-05	113548	3	102620	3	1&1&1	HC	NA	NA	PERCENTILE:0.99165175909362&GERP_DIST:-46.8519997000694&BP_DIST:14&DIST_FROM_LAST_EXON:-129&50_BP_RULE:FAIL&ANN_ORF:401.418&MAX_ORF:401.418	YES	33	5.31948	rs370974124&CM161678&COSV56666926	26822237&8882868	9-95101721-G-A	7.32105419746138	8.14682034085407	1	4645	3	113545	3	102617	1	34028	0.00121827457158155	3.79959641832691e-05	0.148204518487069	8.14898998737501	10.4751602933715	0.162319129435265	7.36366173527578	9.46699571013423	0.225830253511535	7.32341081156559	7.32504574319234
14	23433083	14:23433083:C:T	C	T	0.000215238993405364	1	4646	2323	0	1	1	protein_coding	Transcript	MYH7	ENSG00000092054	ENST00000355349	splice_donor_variant	NA	ENST00000355349.4:c.345+1G>A	uncertain_significance&likely_pathogenic	NA	NA	NA	6.575e-06	0	1.592e-05	2.642e-05	113542	3	102526	3	1	HC	NA	NA	INTRON_SIZE:288	YES	33	4.999414	rs112907315	29343803	14-23433083-C-T	Inf	8.14682034085407	1	4645	3	113539	3	102523	0	34029	0.00121827457158155	3.79959641832691e-05	0.148211596034729	8.14855998792062	10.4746067623045	0.162452180654975	7.35691922489071	9.45832372341898	0.120129282482224	Inf	21.9757830158218
3	136329920	3:136329920:T:C	T	C	0.000215238993405364	1	4646	2323	0	1	1	protein_coding	Transcript	PCCB	ENSG00000114054	ENST00000251654	missense_variant	ENSP00000251654.4:p.Ile505Thr	ENST00000251654.9:c.1514T>C	likely_pathogenic	deleterious_low_confidence(0)	probably_damaging(0.944)	NA	3.286e-05	5.879e-05	1.194e-05	2.643e-05	113516	3	102500	3	1&1	NA	NA	NA	NA	YES	29.6	4.301149	rs1353542774&CM085632	NA	3-136329920-T-C	3.66114974324485	8.14373792680153	1	4645	3	113513	3	102497	2	34027	0.00121827457158155	3.79959641832691e-05	0.148242273203833	8.14669665719125	10.4722081276812	0.162489020470862	7.35505429558236	9.45592508879561	0.318835519257285	3.66258155902519	4.39489828866645
2	160195535	2:160195535:C:T	C	T	0.000215238993405364	1	4646	2323	0	1	1	protein_coding	Transcript	ITGB6	ENSG00000115221	ENST00000283249	missense_variant	ENSP00000283249.2:p.Ala143Thr	ENST00000283249.7:c.427G>A	pathogenic	tolerated(0.33)	probably_damaging(0.999)	NA	9.862e-05	4.411e-05	4.777e-05	2.643e-05	113506	3	102490	3	1&1&1	NA	NA	NA	NA	YES	24.2	3.342832	rs140015315&CM142981&COSV51790713	24305999	2-160195535-C-T	4.87959631388267	8.14373792680153	1	4645	3	113503	3	102487	2	34027	0.00121827457158155	3.79959641832691e-05	0.148254075489381	8.14597999162811	10.4712855759029	0.162503194068281	7.3543370174225	9.45500253701739	0.318835519257285	3.66258155902519	4.39489828866645
16	74726273	16:74726273:G:A	G	A	0.000215238993405364	1	4646	2323	0	1	1	protein_coding	Transcript	FA2H	ENSG00000103089	ENST00000219368	stop_gained	ENSP00000219368.3:p.Arg189Ter	ENST00000219368.8:c.565C>T	pathogenic	NA	NA	NA	NA	NA	1.992e-05	2.643e-05	113488	3	102698	3	1&1	HC	NA	NA	PERCENTILE:0.504915102770331&GERP_DIST:234.064282023907&BP_DIST:551&DIST_FROM_LAST_EXON:472&50_BP_RULE:PASS&ANN_ORF:309.484&MAX_ORF:309.484	YES	36	6.437478	rs765086319&CM159978	25356970	16-74726273-G-A	NA	8.14373792680153	1	4645	3	113485	3	102695	NA	NA	0.00121827457158155	3.79959641832691e-05	0.148275324329481	8.14468999375424	10.4696249827022	0.162208890131672	7.36925667233502	9.47419161400434	NA	NA	NA
3	48467513	3:48467513:GCTGCTGGCCCCACTGGGT:G	GCTGCTGGCCCCACTGGGT	G	0.000215238993405364	1	4646	2323	0	1	1	protein_coding	Transcript	TREX1	ENSG00000213689	ENST00000625293	inframe_deletion	ENSP00000486676.2:p.Pro290_Ala295del	ENST00000625293.3:c.859_876del	likely_pathogenic&pathogenic	NA	NA	NA	5.913e-05	5.88e-05	6.373e-05	2.644e-05	113484	3	102548	1	1	NA	NA	NA	NA	YES	15.92	1.537056	rs79318303	17846997&25582466&20131292&24300241&28750028	3-48467513-GCTGCTGGCCCCACTGGGT-G	3.66052709873069	8.14065784437838	1	4645	3	113481	1	102547	2	34027	0.00121827457158155	3.79959641832691e-05	0.148280047119353	8.14440332758413	10.4692559619909	0.0848058159375037	22.0748422895145	22.074588311269	0.318835519257285	3.66258155902519	4.39489828866645
11	18291922	11:18291922:T:A	T	A	0.000217391003388911	1	4600	2300	0	1	1	protein_coding	Transcript	HPS5	ENSG00000110756	ENST00000349215	stop_gained	ENSP00000265967.5:p.Lys654Ter	ENST00000349215.8:c.1960A>T	pathogenic	NA	NA	NA	6.57e-06	1.47e-05	1.62e-05	2.67e-05	112352	3	101340	3	1	HC	NA	PHYLOCSF_WEAK	PERCENTILE:0.578171091445428&GERP_DIST:721.847159591317&BP_DIST:1423&DIST_FROM_LAST_EXON:1363&50_BP_RULE:PASS&ANN_ORF:-615.641&MAX_ORF:-615.641	YES	36	6.525762	rs1179872960	15296495&12548288&21833017&29090612&26785811	11-18291922-T-A	14.7885036318987	8.14198514565212	1	4599	3	112349	3	101337	1	34028	0.00123044682473281	3.83759340314422e-05	0.148290078140436	8.14380710755012	10.4684825990403	0.162697073932954	7.34454938222369	9.44240833630985	0.22398534562435	7.39912319070767	7.39830416349603
6	109735183	6:109735183:T:G	T	G	0.000215238993405364	1	4646	2323	0	1	1	protein_coding	Transcript	FIG4	ENSG00000112367	ENST00000230124	stop_gained	ENSP00000230124.4:p.Tyr177Ter	ENST00000230124.8:c.531T>G	likely_pathogenic&pathogenic	NA	NA	NA	NA	NA	1.195e-05	2.645e-05	113418	3	102406	3	1	HC	NA	NA	PERCENTILE:0.194933920704846&GERP_DIST:1874.97467676196&BP_DIST:2176&DIST_FROM_LAST_EXON:1999&50_BP_RULE:PASS&ANN_ORF:624.266&MAX_ORF:624.266	YES	36	6.793911	rs760575768	23623387	6-109735183-T-G	NA	8.13758009094006	1	4645	3	113415	3	102403	NA	NA	0.00121827457158155	3.79959641832691e-05	0.148358016516189	8.13967333699671	10.4631671202546	0.162622349716316	7.34831193212789	9.44725310208035	NA	NA	NA
11	116837118	11:116837118:G:C	G	C	0.000215238993405364	1	4646	2323	0	1	1	protein_coding	Transcript	APOA1	ENSG00000118137	ENST00000236850	missense_variant	ENSP00000236850.3:p.Pro28Arg	ENST00000236850.5:c.83C>G	uncertain_significance&pathogenic	tolerated(0.62)	NA	NA	2.628e-05	4.409e-05	1.195e-05	2.645e-05	113402	3	102406	3	1	NA	NA	NA	NA	YES	18.33	1.879985	rs121912721	2892216&2512329	11-116837118-G-C	4.88180978465331	8.13758009094006	1	4645	3	113399	3	102403	2	34027	0.00121827457158155	3.79959641832691e-05	0.148376930511165	8.13852667294551	10.4616910374095	0.162622349716316	7.34831193212789	9.44725310208035	0.318835519257285	3.66258155902519	4.39489828866645
2	71570679	2:71570679:C:T	C	T	0.000215238993405364	1	4646	2323	0	1	1	protein_coding	Transcript	DYSF	ENSG00000135636	ENST00000410020	stop_gained	ENSP00000386881.3:p.Arg1056Ter	ENST00000410020.8:c.3166C>T	pathogenic	NA	NA	NA	5.257e-05	1.47e-05	2.394e-05	2.647e-05	113356	3	102514	3	1&1&1	HC	NA	NA	PERCENTILE:0.497798742138365&GERP_DIST:2936.36832757294&BP_DIST:3167&DIST_FROM_LAST_EXON:3129&50_BP_RULE:PASS&ANN_ORF:1029.05&MAX_ORF:1029.05	YES	37	7.267162	rs369607332&CM053204&COSV50377641	26467025&16010686&23243261&25591676&17698709&20301480&27602406&26000923&20497525&23254335	2-71570679-C-T	14.6421083949228	8.13143156045956	1	4645	3	113353	3	102511	1	34028	0.00121827457158155	3.79959641832691e-05	0.148431335061455	8.1352300144826	10.4574472992297	0.162469181576538	7.35605848719266	9.45721666128511	0.225830253511535	7.32341081156559	7.32504574319234
19	12896995	19:12896995:G:A	G	A	0.000215238993405364	1	4646	2323	0	1	1	protein_coding	Transcript	GCDH	ENSG00000105607	ENST00000222214	missense_variant	ENSP00000222214.4:p.Arg313Gln	ENST00000222214.10:c.938G>A	pathogenic/likely_pathogenic	deleterious_low_confidence(0)	probably_damaging(1)	NA	1.971e-05	0	2.8e-05	2.647e-05	113356	3	102634	2	1&1	NA	NA	NA	NA	YES	28.1	4.139187	rs746220312&CM000400	10699052	19-12896995-G-A	Inf	8.13143156045956	1	4645	3	113353	2	102632	0	34029	0.00121827457158155	3.79959641832691e-05	0.148431335061455	8.1352300144826	10.4574472992297	0.124377482702692	11.0478357562314	13.2557313529222	0.120129282482224	Inf	21.9757830158218
12	57576327	12:57576327:G:A	G	A	0.000215238993405364	1	4646	2323	0	1	1	protein_coding	Transcript	KIF5A	ENSG00000155980	ENST00000455537	missense_variant	ENSP00000408979.2:p.Arg716Gln	ENST00000455537.7:c.2147G>A	uncertain_significance&pathogenic	deleterious_low_confidence(0)	benign(0.203)	0.001	5.257e-05	8.819e-05	2.393e-05	2.648e-05	113292	3	102420	3	1&1	NA	NA	NA	NA	YES	23.6	3.096886	rs554894381&COSV54054457	32888732	12-57576327-G-A	2.4406281143595	8.1283607781482	1	4645	3	113289	3	102417	3	34026	0.00121827457158155	3.79959641832691e-05	0.148507094605676	8.1306433608193	10.4515429678491	0.162602478340907	7.34931610666212	9.44854467456986	0.400669667414367	2.44165365474288	3.13912080815536
2	26558496	2:26558496:G:A	G	A	0.000215238993405364	1	4646	2323	0	1	1	protein_coding	Transcript	OTOF	ENSG00000115155	ENST00000272371	stop_gained	ENSP00000272371.2:p.Arg26Ter	ENST00000272371.7:c.76C>T	pathogenic	NA	NA	NA	2.631e-05	4.412e-05	1.196e-05	2.649e-05	113254	3	102302	2	1	HC	NA	NA	PERCENTILE:0.0126793460126793&GERP_DIST:1633.70511474572&BP_DIST:6890&DIST_FROM_LAST_EXON:6710&50_BP_RULE:PASS&ANN_ORF:451.17&MAX_ORF:451.17	YES	43	8.521399	rs145208539	18381613&19250381&22575033	2-26558496-G-A	4.87849033103727	8.12529231428329	1	4645	3	113251	2	102300	2	34027	0.00121827457158155	3.79959641832691e-05	0.148552113356848	8.1279200360172	10.4480372710918	0.124746578247616	11.0111257122451	13.2128511462706	0.318835519257285	3.66258155902519	4.39489828866645
2	227267034	2:227267034:G:A	G	A	0.000215238993405364	1	4646	2323	0	1	1	protein_coding	Transcript	COL4A3	ENSG00000169031	ENST00000396578	missense_variant	ENSP00000379823.3:p.Gly484Arg	ENST00000396578.8:c.1450G>A	pathogenic	deleterious(0)	probably_damaging(1)	NA	2.629e-05	5.88e-05	2.806e-05	2.649e-05	113248	3	102234	2	1&1	NA	NA	NA	NA	YES	24.3	3.36807	rs777401300&CM1413855	NA	2-227267034-G-A	3.66052709873069	8.12529231428329	1	4645	3	113245	2	102232	2	34027	0.00121827457158155	3.79959641832691e-05	0.148559224070403	8.12749003741623	10.4474837400249	0.124822446203106	11.0038067332224	13.2040684533419	0.318835519257285	3.66258155902519	4.39489828866645
5	13753280	5:13753280:G:A	G	A	0.000215238993405364	1	4646	2323	0	1	1	protein_coding	Transcript	DNAH5	ENSG00000039139	ENST00000265104	stop_gained	ENSP00000265104.4:p.Gln3609Ter	ENST00000265104.5:c.10825C>T	pathogenic	NA	NA	NA	NA	NA	1.196e-05	2.649e-05	113232	3	102218	2	1	HC	NA	NA	PERCENTILE:0.78018018018018&GERP_DIST:2834.74601388872&BP_DIST:3034&DIST_FROM_LAST_EXON:2883&50_BP_RULE:PASS&ANN_ORF:1908.52&MAX_ORF:1908.52	YES	49	9.305815	rs749980719	16627867&11788826	5-13753280-G-A	NA	8.12529231428329	1	4645	3	113229	2	102216	NA	NA	0.00121827457158155	3.79959641832691e-05	0.14857818929438	8.12634337454722	10.4460076571798	0.124840310881037	11.0020846216567	13.2020019373587	NA	NA	NA
16	88841083	16:88841083:G:A	G	A	0.000215238993405364	1	4646	2323	0	1	1	protein_coding	Transcript	GALNS	ENSG00000141012	ENST00000268695	stop_gained	ENSP00000268695.5:p.Gln111Ter	ENST00000268695.10:c.331C>T	pathogenic	NA	NA	NA	2.628e-05	4.411e-05	1.595e-05	2.65e-05	113218	3	102706	3	1&1	HC	NA	NA	PERCENTILE:0.210962396430848&GERP_DIST:24.2110814498737&BP_DIST:1228&DIST_FROM_LAST_EXON:1142&50_BP_RULE:PASS&ANN_ORF:606.589&MAX_ORF:606.589	YES	46	8.861867	rs200374326&CM970580	16287098&24726177&32905071&34387910	16-88841083-G-A	4.87959631388267	8.12222616624017	1	4645	3	113215	3	102703	2	34027	0.00121827457158155	3.79959641832691e-05	0.148594787829245	8.12534004461498	10.4447160846903	0.162197591979663	7.36983051656626	9.47492965542691	0.318835519257285	3.66258155902519	4.39489828866645
6	51867879	6:51867879:G:A	G	A	0.000215238993405364	1	4646	2323	0	1	1	protein_coding	Transcript	PKHD1	ENSG00000170927	ENST00000371117	missense_variant	ENSP00000360158.3:p.Arg2573Cys	ENST00000371117.8:c.7717C>T	uncertain_significance&likely_pathogenic&conflicting_interpretations_of_pathogenicity	deleterious(0.01)	possibly_damaging(0.645)	NA	1.315e-05	1.471e-05	1.597e-05	2.65e-05	113214	3	102384	3	1&1	NA	NA	NA	NA	YES	32	4.613178	rs752994816&CM100408	19914852&20413436&27225849&33123899&31738409&27752906&28578020	6-51867879-G-A	14.6321545482913	8.12222616624017	1	4645	3	113211	3	102381	1	34028	0.00121827457158155	3.79959641832691e-05	0.148599530947484	8.12505337893319	10.444347063979	0.162653585951757	7.34673394869118	9.44522348816827	0.225830253511535	7.32341081156559	7.32504574319234
2	25244214	2:25244214:G:A	G	A	0.000215238993405364	1	4646	2323	0	1	1	protein_coding	Transcript	DNMT3A	ENSG00000119772	ENST00000321117	stop_gained	ENSP00000324375.5:p.Arg598Ter	ENST00000321117.10:c.1792C>T	pathogenic&likely_pathogenic	NA	NA	0	1.972e-05	2.94e-05	2.395e-05	2.65e-05	113196	3	102414	3	1&1	HC	NA	NA	PERCENTILE:0.654253377144943&GERP_DIST:1551.95939236283&BP_DIST:939&DIST_FROM_LAST_EXON:798&50_BP_RULE:PASS&ANN_ORF:1348.13&MAX_ORF:1348.13	YES	38	7.53917	rs568207978&COSV53039812	24614070&34796114	2-25244214-G-A	7.32105419746138	8.12222616624017	1	4645	3	113193	3	102411	1	34028	0.00121827457158155	3.79959641832691e-05	0.148620878719016	8.12376338343562	10.4426864707782	0.162610994051574	7.3488857458371	9.44799114350293	0.225830253511535	7.32341081156559	7.32504574319234
1	215674595	1:215674595:G:A	G	A	0.000215238993405364	1	4646	2323	0	1	1	protein_coding	Transcript	USH2A	ENSG00000042781	ENST00000307340	missense_variant	ENSP00000305941.3:p.Thr4439Ile	ENST00000307340.8:c.13316C>T	pathogenic&likely_pathogenic	NA	probably_damaging(0.998)	NA	1.314e-05	2.94e-05	1.196e-05	2.651e-05	113178	3	102170	3	1&1	NA	NA	NA	NA	YES	24.4	3.410742	rs753330544&CM080599	24944099&22135276&18273898&20440071&27460420&26416264&27957503&28041643&25521520&26927203	1-215674595-G-A	7.32105419746138	8.11916233139813	1	4645	3	113175	3	102167	1	34028	0.00121827457158155	3.79959641832691e-05	0.148642232611602	8.12247338805055	10.4410258775774	0.162958054871715	7.33138479772973	9.4254808801144	0.225830253511535	7.32341081156559	7.32504574319234
17	38343441	17:38343441:C:T	C	T	0.000215238993405364	1	4646	2323	0	1	1	protein_coding	Transcript	GPR179	ENSG00000277399	ENST00000616987	missense_variant	ENSP00000483469.2:p.Asp117Asn	ENST00000616987.5:c.349G>A	likely_pathogenic	deleterious(0)	probably_damaging(0.962)	NA	NA	NA	1.604e-05	2.651e-05	113154	3	102224	3	1&1	NA	NA	NA	NA	YES	25.2	3.635165	rs776996552&CM168290	25741868	17-38343441-C-T	NA	8.11916233139813	1	4645	3	113151	3	102221	NA	NA	0.00121827457158155	3.79959641832691e-05	0.148670713994561	8.12075339437195	10.4388117533097	0.162881119082017	7.33525789274736	9.43046265971678	NA	NA	NA
6	44302059	6:44302059:C:A	C	A	0.000215238993405364	1	4646	2323	0	1	1	protein_coding	Transcript	AARS2	ENSG00000124608	ENST00000244571	splice_donor_variant	NA	ENST00000244571.5:c.2598+1G>T	pathogenic	NA	NA	NA	6.569e-06	1.47e-05	1.597e-05	2.652e-05	113118	3	102402	2	1	HC	NA	NA	INTRON_SIZE:595	YES	33	5.284815	rs768351915	NA	6-44302059-C-A	14.6421083949228	8.11610080714044	1	4645	3	113115	2	102400	1	34028	0.00121827457158155	3.79959641832691e-05	0.1487134564949	8.11817340419522	10.4354905669081	0.124635174879104	11.0221465605188	13.2257668711656	0.225830253511535	7.32341081156559	7.32504574319234
7	117627525	7:117627525:C:T	C	T	0.000215238993405364	1	4646	2323	0	1	1	protein_coding	Transcript	CFTR	ENSG00000001626	ENST00000003084	stop_gained	ENSP00000003084.6:p.Arg1158Ter	ENST00000003084.11:c.3472C>T	pathogenic	NA	NA	NA	2.63e-05	2.942e-05	3.194e-05	2.652e-05	113108	3	102126	3	1&1&1	HC	NA	NA	PERCENTILE:0.781453972541076&GERP_DIST:552.462781572342&BP_DIST:966&DIST_FROM_LAST_EXON:766&50_BP_RULE:PASS&ANN_ORF:761.781&MAX_ORF:761.781	YES	37	7.22569	rs79850223&CM920180&COSV50107726	18456578&23974870&1371265&15371902&15371903&22658665&1695717&15176679&22020151&9725922&11005149&21909392&8707306&10388469&31672438&7691345&32026723	7-117627525-C-T	7.31607727414563	8.11610080714044	1	4645	3	113105	3	102123	1	34028	0.00121827457158155	3.79959641832691e-05	0.148725333764042	8.11745674032625	10.4345680151298	0.163020796905652	7.32822896991165	9.42142165229023	0.225830253511535	7.32341081156559	7.32504574319234
14	31826715	14:31826715:G:A	G	A	0.000215331994695589	1	4644	2322	0	1	1	protein_coding	Transcript	NUBPL	ENSG00000151413	ENST00000281081	splice_donor_variant	NA	ENST00000281081.12:c.693+1G>A	uncertain_significance&pathogenic	NA	NA	NA	1.314e-05	2.94e-05	1.605e-05	2.654e-05	113026	3	102012	3	1&1&1	HC	NA	NA	INTRON_SIZE:19756	YES	32	4.623324	rs751631278&COSV55268926&COSV55274535	23553477&31917109&16199547&29417091&32518176	14-31826715-G-A	7.32421750665269	8.11348887323244	1	4643	3	113023	3	102009	1	34028	0.00121879879003469	3.80123280829878e-05	0.148764927844339	8.11506903375826	10.4314941008168	0.163120810018562	7.32320400677096	9.41495792890215	0.225750176995641	7.32980968331139	7.32820071067083
12	94411780	12:94411780:G:A	G	A	0.000215516993193887	1	4640	2320	0	1	1	protein_coding	Transcript	CEP83	ENSG00000173588	ENST00000397809	stop_gained	ENSP00000380911.4:p.Gln81Ter	ENST00000397809.10:c.241C>T	pathogenic	NA	NA	NA	1.315e-05	2.942e-05	1.206e-05	2.658e-05	112884	3	101918	3	1&1	HC	NA	NA	PERCENTILE:0.114434947768281&GERP_DIST:2360.24188034385&BP_DIST:1852&DIST_FROM_LAST_EXON:1748&50_BP_RULE:PASS&ANN_ORF:268.601&MAX_ORF:268.601	YES	36	6.534311	rs368619022&CM145880	24882706&23530209	12-94411780-G-A	7.32552662113825	8.10823902159094	1	4639	3	112881	3	101915	1	34028	0.00121984858152073	3.80450982039824e-05	0.148818078638153	8.11186614446691	10.4273705602513	0.163129585069592	7.3227643490854	9.41439194494481	0.225589986687014	7.33606451101793	7.33451880590581
6	49458022	6:49458022:G:A	G	A	0.000215238993405364	1	4646	2323	0	1	1	protein_coding	Transcript	MMUT	ENSG00000146085	ENST00000274813	missense_variant	ENSP00000274813.3:p.Ala141Val	ENST00000274813.4:c.422C>T	uncertain_significance&likely_pathogenic	deleterious_low_confidence(0)	probably_damaging(0.986)	NA	1.315e-05	1.471e-05	1.653e-05	2.655e-05	112988	3	102366	3	1&1	NA	NA	NA	NA	YES	27.2	4.037006	rs565348836&COSV51284048	28101778&30209273&26454439	6-49458022-G-A	14.6321545482913	8.10693007176514	1	4645	3	112985	3	102363	1	34028	0.00121827457158155	3.79959641832691e-05	0.148868008791192	8.1088567759438	10.4234973937912	0.162679151774354	7.34544287597958	9.44356289496748	0.225830253511535	7.32341081156559	7.32504574319234
4	125450323	4:125450323:A:G	A	G	0.000215238993405364	1	4646	2323	0	1	1	protein_coding	Transcript	FAT4	ENSG00000196159	ENST00000394329	missense_variant	ENSP00000377862.4:p.Ser3105Gly	ENST00000394329.9:c.9313A>G	uncertain_significance&likely_pathogenic	tolerated(0.09)	benign(0.143)	NA	1.315e-05	1.47e-05	1.996e-05	2.657e-05	112894	3	101884	2	1	NA	NA	NA	NA	YES	6.676	0.516521	rs764097811	30143558&28878612	4-125450323-A-G	14.6421083949228	8.1008277533069	1	4645	3	112891	2	101882	1	34028	0.00121827457158155	3.79959641832691e-05	0.148979961818682	8.10212013930025	10.414825407076	0.125214405413041	10.9661356471921	13.1588634162092	0.225830253511535	7.32341081156559	7.32504574319234
5	178986876	5:178986876:G:A	G	A	0.000215238993405364	1	4646	2323	0	1	1	protein_coding	Transcript	GRM6	ENSG00000113262	ENST00000517717	stop_gained	ENSP00000430767.1:p.Gln488Ter	ENST00000517717.3:c.1462C>T	pathogenic	NA	NA	NA	6.57e-06	1.47e-05	1.199e-05	2.658e-05	112888	3	102384	3	1	HC	NA	NA	PERCENTILE:0.555049354593774&GERP_DIST:149.907480227947&BP_DIST:1169&DIST_FROM_LAST_EXON:972&50_BP_RULE:PASS&ANN_ORF:1057.82&MAX_ORF:1057.82	YES	45	8.748013	rs748979061	NA	5-178986876-G-A	14.6421083949228	8.0977800378241	1	4645	3	112885	3	102381	1	34028	0.00121827457158155	3.79959641832691e-05	0.148987113461242	8.10169014126482	10.414271876009	0.162653585951757	7.34673394869118	9.44522348816827	0.225830253511535	7.32341081156559	7.32504574319234
19	41414149	19:41414149:G:A	G	A	0.000215238993405364	1	4646	2323	0	1	1	protein_coding	Transcript	BCKDHA	ENSG00000248098	ENST00000269980	missense_variant	ENSP00000269980.2:p.Arg159Gln	ENST00000269980.7:c.476G>A	pathogenic	deleterious(0)	probably_damaging(0.999)	NA	NA	NA	1.199e-05	2.66e-05	112772	3	102368	3	1&1&1	NA	NA	NA	NA	YES	32	4.472715	rs773048903&CM159333&COSV54195381	26257134&33996182	19-41414149-G-A	NA	8.09169148140468	1	4645	3	112769	3	102365	NA	NA	0.00121827457158155	3.79959641832691e-05	0.149125513335728	8.09337684669879	10.4035702753817	0.162676310731594	7.34558632829681	9.44374740532312	NA	NA	NA
10	133366970	10:133366970:T:C	T	C	0.000860955973621458	4	4646	2323	0	4	1	protein_coding	Transcript	ECHS1	ENSG00000127884	ENST00000368547	missense_variant	ENSP00000357535.3:p.Thr180Ala	ENST00000368547.4:c.538A>G	pathogenic/likely_pathogenic	deleterious(0.05)	benign(0.241)	0.001	3.941e-05	5.879e-05	4.414e-05	8.874e-05	112692	10	102608	10	1&1	NA	NA	NA	NA	YES	19.53	2.036372	rs557128093&CM158669	29575569&26099313&32313153	10-133366970-T-C	14.6445989729794	9.70200556255869	4	4642	10	112682	10	102598	2	34027	0.00221177892901022	0.00033485818228978	0.00178510289183862	9.70934950840328	10.4022617124394	0.00248073997305825	8.84101159258958	9.47135933533349	0.00255096092989177	14.6585875990348	13.1932148626817
15	100573695	15:100573695:A:C	A	C	0.000215702995774336	1	4636	2318	0	1	1	protein_coding	Transcript	LINS1	ENSG00000140471	ENST00000314742	stop_gained	ENSP00000318423.8:p.Leu393Ter	ENST00000314742.13:c.1178T>G	pathogenic	NA	NA	NA	1.971e-05	4.41e-05	1.208e-05	2.667e-05	112480	3	101490	3	1	HC	NA	NA	PERCENTILE:0.518029903254178&GERP_DIST:-1169.10011790693&BP_DIST:1094&DIST_FROM_LAST_EXON:215&50_BP_RULE:PASS&ANN_ORF:751.953&MAX_ORF:751.953	YES	41	8.200163	rs149644940	25741868&21937992&23773660	15-100573695-A-C	4.89122439397588	8.08785136011759	1	4635	3	112477	3	101487	2	34027	0.00122090018300561	3.8077924875442e-05	0.149184506955401	8.08984063931883	10.399016903709	0.16361794484722	7.29831778857558	9.38294528252462	0.318306856414631	3.67047466488585	4.40437924711466
10	77982195	10:77982195:C:T	C	T	0.000215238993405364	1	4646	2323	0	1	1	protein_coding	Transcript	POLR3A	ENSG00000148606	ENST00000372371	missense_variant	ENSP00000361446.3:p.Gly1240Ser	ENST00000372371.8:c.3718G>A	uncertain_significance&pathogenic	deleterious(0)	probably_damaging(0.977)	NA	1.315e-05	1.47e-05	2.797e-05	2.663e-05	112670	3	101680	2	1&1&1	NA	NA	NA	NA	YES	26.1	3.857596	rs1003620056&CM1411441&COSV100965612	25339210	10-77982195-C-T	14.6421083949228	8.08257579441849	1	4645	3	112667	2	101678	1	34028	0.00121827457158155	3.79959641832691e-05	0.149247421933311	8.08606688144727	10.3941602472439	0.12544399761662	10.9441788926933	13.1325153374233	0.225830253511535	7.32341081156559	7.32504574319234
7	66083164	7:66083164:C:T	C	T	0.000215238993405364	1	4646	2323	0	1	1	protein_coding	Transcript	ASL	ENSG00000126522	ENST00000304874	missense_variant	ENSP00000307188.9:p.Arg146Trp	ENST00000304874.14:c.436C>T	pathogenic	deleterious(0)	probably_damaging(1)	0.001	1.973e-05	1.471e-05	2e-05	2.663e-05	112646	3	102236	3	1&1&1	NA	NA	NA	NA	YES	29.6	4.297217	rs199938613&CM141220&COSV100508883	24166829&28251416&31709144	7-66083164-C-T	14.6321545482913	8.08257579441849	1	4645	3	112643	3	102233	1	34028	0.00121827457158155	3.79959641832691e-05	0.149276135217255	8.08434688962852	10.3919461229762	0.162864032077677	7.33611858557243	9.43156972185064	0.225830253511535	7.32341081156559	7.32504574319234
20	25079443	20:25079443:G:A	G	A	0.000215238993405364	1	4646	2323	0	1	1	protein_coding	Transcript	VSX1	ENSG00000100987	ENST00000376709	missense_variant	ENSP00000365899.3:p.Arg166Trp	ENST00000376709.9:c.496C>T	uncertain_significance&pathogenic	deleterious(0)	probably_damaging(0.998)	NA	5.26e-05	7.35e-05	2.011e-05	2.664e-05	112630	3	101774	1	1&1	NA	NA	NA	NA	YES	22.7	2.641178	rs74315432&CM020986	11978762&25254113&22171159	20-25079443-G-A	2.92842167898455	8.07954179449566	1	4645	3	112627	1	101773	3	34026	0.00121827457158155	3.79959641832691e-05	0.149295283531589	8.08320022840659	10.390470040131	0.0854088551641597	21.90818445816	21.9079754601227	0.400669667414367	2.44165365474288	3.13912080815536
11	68933399	11:68933399:C:T	C	T	0.000215238993405364	1	4646	2323	0	1	1	protein_coding	Transcript	IGHMBP2	ENSG00000132740	ENST00000255078	stop_gained	ENSP00000255078.4:p.Gln446Ter	ENST00000255078.8:c.1336C>T	uncertain_significance&pathogenic	NA	NA	NA	NA	NA	1.206e-05	2.669e-05	112384	3	102210	3	1&1	HC	NA	NA	PERCENTILE:0.448021462105969&GERP_DIST:-1272.59587298632&BP_DIST:1640&DIST_FROM_LAST_EXON:1443&50_BP_RULE:PASS&ANN_ORF:928.477&MAX_ORF:928.477	YES	36	6.4913	rs372181708&CM1313523	14681881&25439726&25568292&24388491	11-68933399-C-T	NA	8.06440589754082	1	4645	3	112381	3	102207	NA	NA	0.00121827457158155	3.79959641832691e-05	0.149590307104546	8.06557030902215	10.3677752663868	0.162901058440261	7.33425375343837	9.42917108722727	NA	NA	NA
11	128839643	11:128839643:G:A	G	A	0.000860955973621458	4	4646	2323	0	4	1	protein_coding	Transcript	KCNJ1	ENSG00000151704	ENST00000392666	missense_variant	ENSP00000376434.1:p.Leu201Phe	ENST00000392666.6:c.601C>T	pathogenic	deleterious(0)	probably_damaging(1)	0	0.0001249	8.821e-05	0.0003571	8.904e-05	112304	10	101650	9	1&1	NA	NA	NA	NA	YES	24	3.261382	rs200320892&CM983826	29942493&32573669&24400161&32997650&24659592	11-128839643-G-A	9.76029898675272	9.66931686457163	4	4642	10	112294	9	101641	3	34026	0.00221177892901022	0.00033485818228978	0.00180697558920102	9.67592902662784	10.3664435725825	0.00189618822550138	9.73113689221754	10.3706997704277	0.00538573635279336	9.77362309526652	9.4234479575352
5	178991876	5:178991876:G:A	G	A	0.000215238993405364	1	4646	2323	0	1	1	protein_coding	Transcript	GRM6	ENSG00000113262	ENST00000517717	stop_gained	ENSP00000430767.1:p.Arg238Ter	ENST00000517717.3:c.712C>T	pathogenic	NA	NA	NA	0.0001578	0.000147	0.0001201	2.673e-05	112240	3	101436	3	1&1	HC	NA	NA	PERCENTILE:0.270311313591496&GERP_DIST:309.613315255195&BP_DIST:1914&DIST_FROM_LAST_EXON:1717&50_BP_RULE:PASS&ANN_ORF:1637.04&MAX_ORF:1637.04	YES	38	7.507771	rs199663175&CM061055	15781871&22008250&16622103	5-178991876-G-A	1.46421083949228	8.05233795006975	1	4645	3	112237	3	101433	5	34024	0.00121827457158155	3.79959641832691e-05	0.149763544282032	8.0552503508477	10.3544905207805	0.164011046513416	7.27874300188571	9.35776557959315	0.536029693629758	1.46494973617365	1.99750491678164
17	80105873	17:80105873:G:A	G	A	0.000215238993405364	1	4646	2323	0	1	1	protein_coding	Transcript	GAA	ENSG00000171298	ENST00000302262	missense_variant	ENSP00000305692.3:p.Arg224Gln	ENST00000302262.8:c.671G>A	pathogenic/likely_pathogenic&likely_pathogenic	deleterious(0)	probably_damaging(1)	0	1.314e-05	0	2.466e-05	2.675e-05	112168	3	101998	3	1&1&1	NA	NA	NA	NA	YES	26	3.839607	rs200210219&CM101751&HM090031	20080426&22644586&14643388&23000108&12923862&25026126&23147228&29061980&8429042&22002441&28450385	17-80105873-G-A	Inf	8.04631751048091	1	4645	3	112165	3	101995	0	34029	0.00121827457158155	3.79959641832691e-05	0.149850313088173	8.05009036943119	10.3478481479773	0.163203593458178	7.31904851888606	9.40961298952904	0.120129282482224	Inf	21.9757830158218
16	2110458	16:2110458:G:A	G	A	0.000215238993405364	1	4646	2323	0	1	1	protein_coding	Transcript	PKD1	ENSG00000008710	ENST00000262304	missense_variant	ENSP00000262304.4:p.Thr1570Met	ENST00000262304.9:c.4709C>T	uncertain_significance&pathogenic	deleterious(0)	probably_damaging(0.98)	NA	3.284e-05	4.409e-05	1.204e-05	2.68e-05	111922	3	102298	3	1&1	NA	NA	NA	NA	YES	24.9	3.545647	rs368161263&CM104476	NA	16-2110458-G-A	4.88180978465331	8.03130572408076	1	4645	3	111919	3	102295	2	34027	0.00121827457158155	3.79959641832691e-05	0.150147531584715	8.03246041693515	10.3251533742331	0.162775806148312	7.34056552781291	9.43728954287559	0.318835519257285	3.66258155902519	4.39489828866645
8	64616216	8:64616216:ATTGT:A	ATTGT	A	0.000215609994484112	1	4638	2319	0	1	1	protein_coding	Transcript	CYP7B1	ENSG00000172817	ENST00000310193	frameshift_variant	ENSP00000310721.3:p.Lys107AsnfsTer2	ENST00000310193.4:c.321_324del	pathogenic	NA	NA	NA	2.631e-05	4.412e-05	2.835e-05	2.692e-05	111458	3	100622	3	1	HC	NA	PHYLOCSF_WEAK	PERCENTILE:0.21301775147929&GERP_DIST:-598.020630097389&BP_DIST:1194&DIST_FROM_LAST_EXON:907&50_BP_RULE:PASS&ANN_ORF:-1474.05&MAX_ORF:-1474.05	YES	24.9	3.740336	rs770285398	NA	8-64616216-ATTGT-A	4.88689924034705	8.00928657073223	1	4637	3	111455	3	100619	2	34027	0.00122037415572087	3.80615044617593e-05	0.150477232806133	8.01298709461466	10.3000847131305	0.164940968848447	7.23281832687545	9.29868309587986	0.318412632737586	3.66889249008385	4.40247978436658
5	149895206	5:149895206:G:T	G	T	0.00129142997320741	6	4646	2323	0	6	1	protein_coding	Transcript	PDE6A	ENSG00000132915	ENST00000255266	missense_variant	ENSP00000255266.5:p.Gln569Lys	ENST00000255266.10:c.1705C>A	conflicting_interpretations_of_pathogenicity&pathogenic/likely_pathogenic&likely_pathogenic	deleterious_low_confidence(0)	possibly_damaging(0.605)	NA	0.000138	0.0002058	0.0001153	0.0001319	113726	15	102710	11	1&1	NA	NA	NA	NA	YES	26.2	3.866987	rs139444207&CM994743	21151602&10393062&29343940&30337596	5-149895206-G-T	6.27516993783972	9.79097781051868	6	4640	15	113711	11	102699	7	34022	0.00281487575175188	0.000592005743238251	0.000118758831450137	9.80220808974366	10.2759331412424	5.35981451742477e-05	12.070485379624	12.5088984976319	0.00241985427101127	6.28432750439181	6.35409259059728
22	50524144	22:50524144:G:A	G	A	0.000215238993405364	1	4646	2323	0	1	1	protein_coding	Transcript	SCO2	ENSG00000284194	ENST00000395693	stop_gained	ENSP00000379046.4:p.Arg90Ter	ENST00000395693.8:c.268C>T	pathogenic&likely_pathogenic	NA	NA	NA	NA	NA	1.62e-05	2.694e-05	111340	3	101390	2	1&1	LC	END_TRUNC	NA	PERCENTILE:0.33458177278402&GERP_DIST:-225.465017366409&BP_DIST:533&DIST_FROM_LAST_EXON:-280&50_BP_RULE:FAIL&ANN_ORF:3465.32&MAX_ORF:3465.32	YES	35	6.142682	rs74315512&CM001335	10749987&10545952&15210538&16765077&23719228	22-50524144-G-A	NA	7.98956916872177	1	4645	3	111337	2	101388	NA	NA	0.00121827457158155	3.79959641832691e-05	0.150855412863436	7.99075037907193	10.2714608607408	0.125771829585647	10.9129660072465	13.0950597352276	NA	NA	NA
22	25231737	22:25231737:T:G	T	G	0.00129142997320741	6	4646	2323	0	6	1	protein_coding	Transcript	CRYBB2	ENSG00000244752	ENST00000398215	missense_variant	ENSP00000381273.2:p.Trp195Gly	ENST00000398215.3:c.583T>G	likely_pathogenic	deleterious(0)	probably_damaging(0.998)	NA	6.573e-05	0.0001029	0.0001114	0.000132	113676	15	102702	15	1&1&1	NA	NA	NA	NA	YES	29.4	4.27479	rs147344332&CM162361&COSV101236780	26694549	22-25231737-T-G	12.5503398756794	9.78356040308647	6	4640	15	113661	15	102687	4	34025	0.00281487575175188	0.000592005743238251	0.000119034310179839	9.79789917143662	10.2714147182416	0.000202472432582302	8.85248284001676	9.27971123801315	0.000408369525413507	10.9950466913964	10.5910881250823
1	197101058	1:197101058:TTC:T	TTC	T	0.000215238993405364	1	4646	2323	0	1	1	protein_coding	Transcript	ASPM	ENSG00000066279	ENST00000367409	frameshift_variant	ENSP00000356379.4:p.Glu2731LysfsTer19	ENST00000367409.9:c.8191_8192del	pathogenic	NA	NA	NA	1.317e-05	2.948e-05	1.214e-05	2.695e-05	111334	3	100618	1	1	HC	NA	NA	PERCENTILE:0.785125551082998&GERP_DIST:-1360.09576877356&BP_DIST:2232&DIST_FROM_LAST_EXON:2130&50_BP_RULE:PASS&ANN_ORF:8067.79&MAX_ORF:8067.79	YES	25.2	3.859609	rs199422177	20301772	1-197101058-TTC-T	7.3011870218916	7.98660457904877	1	4645	3	111331	1	100617	1	34028	0.00121827457158155	3.79959641832691e-05	0.150862745291872	7.99032037722785	10.2709073296739	0.0863256510058045	21.6592875287018	21.6591324938112	0.225830253511535	7.32341081156559	7.32504574319234
11	66529926	11:66529926:C:T	C	T	0.000215238993405364	1	4646	2323	0	1	1	protein_coding	Transcript	BBS1	ENSG00000174483	ENST00000318312	stop_gained	ENSP00000317469.7:p.Arg483Ter	ENST00000318312.12:c.1447C>T	pathogenic	NA	NA	NA	1.315e-05	1.47e-05	1.25e-05	2.697e-05	111230	3	100914	3	1&1&1	HC	NA	NA	PERCENTILE:0.812008978675645&GERP_DIST:313.36232143566&BP_DIST:332&DIST_FROM_LAST_EXON:246&50_BP_RULE:PASS&ANN_ORF:880.332&MAX_ORF:880.332	YES	35	6.371187	rs745656125&CM031137&COSV100567924	12677556&12118255&21344540&20177705&25074776&17980398	11-66529926-C-T	14.6421083949228	7.98068199500795	1	4645	3	111227	3	100911	1	34028	0.00121827457158155	3.79959641832691e-05	0.150989953811208	7.98286700625755	10.2613127911804	0.164768199745497	7.24130959087041	9.30960837677015	0.225830253511535	7.32341081156559	7.32504574319234
7	143351643	7:143351643:C:T	C	T	0.000215238993405364	1	4646	2323	0	1	1	protein_coding	Transcript	CLCN1	ENSG00000188037	ENST00000343257	missense_variant	ENSP00000339867.2:p.Pro882Leu	ENST00000343257.7:c.2645C>T	uncertain_significance&likely_pathogenic	deleterious_low_confidence(0)	probably_damaging(0.999)	NA	2.628e-05	2.939e-05	1.206e-05	2.699e-05	111158	3	100212	3	1	NA	NA	NA	NA	YES	26.6	3.945772	rs745329674	NA	7-143351643-C-T	7.32354519922982	7.97476818841662	1	4645	3	111155	3	100209	1	34028	0.00121827457158155	3.79959641832691e-05	0.151078146704125	7.97770697363665	10.2546704183772	0.165797500302589	7.19097297556839	9.2448452419392	0.225830253511535	7.32341081156559	7.32504574319234
1	109626416	1:109626416:G:T	G	T	0.000216543994611129	1	4618	2309	0	1	1	protein_coding	Transcript	AMPD2	ENSG00000116337	ENST00000528667	stop_gained	ENSP00000436541.2:p.Glu174Ter	ENST00000528667.7:c.520G>T	likely_pathogenic	NA	NA	NA	7.229e-05	0.000147	1.645e-05	2.724e-05	110152	3	99614	1	1	HC	NA	NA	PERCENTILE:0.209846650524617&GERP_DIST:951.557596349716&BP_DIST:1945&DIST_FROM_LAST_EXON:1736&50_BP_RULE:PASS&ANN_ORF:748.362&MAX_ORF:748.362	YES	43	8.523536	rs753591864	29463858	1-109626416-G-T	1.47308839871516	7.94948585209725	1	4617	3	110149	1	99613	5	34024	0.00122565491442312	3.82263486491611e-05	0.151493703815035	7.95348138501143	10.2234820945162	0.0866474959469822	21.5731768662003	21.5730373578776	0.534009009185414	1.47383343683629	2.00961756164788
1	215728383	1:215728383:G:A	G	A	0.000215238993405364	1	4646	2323	0	1	1	protein_coding	Transcript	USH2A	ENSG00000042781	ENST00000307340	missense_variant&splice_region_variant	ENSP00000305941.3:p.Arg3905Cys	ENST00000307340.8:c.11713C>T	uncertain_significance&pathogenic&likely_pathogenic&conflicting_interpretations_of_pathogenicity	NA	possibly_damaging(0.728)	NA	5.256e-05	2.94e-05	2.422e-05	2.709e-05	110736	3	99818	2	1&1	NA	NA	NA	NA	YES	33	5.038596	rs368675850&CM149639	24944099&25333064&27208204&31877679&28559085&32531858	1-215728383-G-A	7.32105419746138	7.94533013677979	1	4645	3	110733	2	99816	1	34028	0.00121827457158155	3.79959641832691e-05	0.151597128940888	7.94746332586818	10.2157387333364	0.127579107553734	10.7437742798253	12.8920245398773	0.225830253511535	7.32341081156559	7.32504574319234
3	33014292	3:33014292:T:C	T	C	0.000215238993405364	1	4646	2323	0	1	1	protein_coding	Transcript	GLB1	ENSG00000170266	ENST00000307363	missense_variant	ENSP00000306920.4:p.Thr500Ala	ENST00000307363.10:c.1498A>G	likely_pathogenic&pathogenic	deleterious_low_confidence(0.01)	benign(0.322)	NA	NA	NA	1.216e-05	2.712e-05	110634	3	99706	3	1&1	NA	NA	NA	NA	YES	26.5	3.929222	rs72555368&CM003859	17664528&19472408&21520340&11511921&10841810&8922281&23337983&26108645&12393180&22128166&33147747	3-33014292-T-C	NA	7.93654105477008	1	4645	3	110631	3	99703	NA	NA	0.00121827457158155	3.79959641832691e-05	0.151723104428645	7.9401532143567	10.2063287051986	0.166547406567425	7.15469372492256	9.19816412196134	NA	NA	NA
8	6431577	8:6431577:T:TA	T	TA	0.000881056999787688	4	4540	2270	0	4	1	protein_coding	Transcript	MCPH1	ENSG00000147316	ENST00000344683	frameshift_variant	ENSP00000342924.5:p.Arg108ThrfsTer2	ENST00000344683.10:c.312_313insA	pathogenic	NA	NA	NA	6.615e-05	4.427e-05	8.137e-05	9.263e-05	107958	10	97282	10	1	HC	NA	NA	PERCENTILE:0.124401913875598&GERP_DIST:-4946.22007085215&BP_DIST:2185&DIST_FROM_LAST_EXON:2130&50_BP_RULE:PASS&ANN_ORF:420.491&MAX_ORF:420.491	YES	21.9	2.521931	rs759663956	NA	8-6431577-T-TA	19.9018974426855	9.51157292224645	4	4536	10	107948	10	97272	2	34027	0.00226336813533188	0.000342677636293143	0.00191443910318856	9.51886751370834	10.1980916691597	0.00275590140335814	8.57819844061022	9.18951047849979	0.00236163898815311	15.0010849261849	13.5014879312245
11	17397027	11:17397027:C:G	C	G	0.000645717023871839	3	4646	2323	0	3	1	protein_coding	Transcript	ABCC8	ENSG00000006071	ENST00000389817	missense_variant	ENSP00000374467.4:p.Lys1336Asn	ENST00000389817.8:c.4008G>C	uncertain_significance&likely_pathogenic&benign	tolerated_low_confidence(0.06)	benign(0.012)	NA	3.285e-05	7.351e-05	3.181e-05	7.033e-05	113750	8	102744	6	1&1&1	NA	NA	NA	NA	YES	22.4	2.494888	rs67767715&CM011259&COSV56858287	15562009&17575084&23275527	11-17397027-C-G	8.7840705192741	9.18124589608757	3	4643	8	113742	6	102738	3	34026	0.00189688920142584	0.000219625718029102	0.00786085624363805	9.18638830261507	10.0861735886343	0.00558405982910631	11.0644648609698	11.9135847462541	0.0261602503609022	7.32937962976966	7.32777000107677
9	92229032	9:92229032:A:AT	A	AT	0.000645717023871839	3	4646	2323	0	3	1	protein_coding	Transcript	IARS1	ENSG00000196305	ENST00000443024	frameshift_variant	ENSP00000406448.4:p.Asn1126LysfsTer9	ENST00000443024.7:c.3377dup	likely_pathogenic	NA	NA	NA	3.946e-05	8.822e-05	3.977e-05	7.033e-05	113750	8	102734	7	1	HC	NA	NA	PERCENTILE:0.891264185801003&GERP_DIST:-13.4985888086259&BP_DIST:409&DIST_FROM_LAST_EXON:327&50_BP_RULE:PASS&ANN_ORF:565.341&MAX_ORF:565.341	YES	23.1	2.968778	rs775291555	NA	9-92229032-A-AT	7.31939496567489	9.18124589608757	3	4643	8	113742	7	102727	3	34026	0.00189688920142584	0.000219625718029102	0.00786085624363805	9.18638830261507	10.0861735886343	0.00772406100973811	9.48191992535993	10.3240012921288	0.0261602503609022	7.32937962976966	7.32777000107677
19	53900426	19:53900426:G:A	G	A	0.000645717023871839	3	4646	2323	0	3	1	protein_coding	Transcript	PRKCG	ENSG00000126583	ENST00000263431	missense_variant	ENSP00000263431.3:p.Ala461Thr	ENST00000263431.4:c.1381G>A	likely_pathogenic	deleterious_low_confidence(0)	possibly_damaging(0.522)	NA	5.259e-05	5.88e-05	9.147e-05	7.033e-05	113746	8	102736	8	1&1	NA	NA	NA	NA	YES	27.9	4.115401	rs749266717&COSV54726154	NA	19-53900426-G-A	10.9815820386367	9.18124589608757	3	4643	8	113738	8	102728	2	34027	0.00189688920142584	0.000219625718029102	0.00786158959833106	9.18606546424466	10.0858188866157	0.0102811211040313	8.29770290163045	9.10950158032417	0.014355605645397	10.9886172949333	10.2591794982233
17	80112928	17:80112928:C:G	C	G	0.000215238993405364	1	4646	2323	0	1	1	protein_coding	Transcript	GAA	ENSG00000171298	ENST00000302262	missense_variant	ENSP00000305692.3:p.Cys647Trp	ENST00000302262.8:c.1941C>G	pathogenic/likely_pathogenic&pathogenic	deleterious(0)	probably_damaging(1)	NA	6.571e-06	0	1.237e-05	2.745e-05	109306	3	99738	3	1&1	NA	NA	NA	NA	YES	20.4	2.144616	rs776948121&CM940802	7981676&9535769&17723315&19588081&22658377&25681614&31086307	17-80112928-C-G	Inf	7.84112908580563	1	4645	3	109303	3	99735	0	34029	0.00121827457158155	3.79959641832691e-05	0.153382527445446	7.84497673069616	10.0838138290512	0.166499781354598	7.15698798722483	9.20111628765164	0.120129282482224	Inf	21.9757830158218
19	41422370	19:41422370:G:C	G	C	0.000645717023871839	3	4646	2323	0	3	1	protein_coding	Transcript	BCKDHA	ENSG00000248098	ENST00000269980	missense_variant&splice_region_variant	ENSP00000269980.2:p.Ala285Pro	ENST00000269980.7:c.853G>C	pathogenic/likely_pathogenic&pathogenic	deleterious(0)	probably_damaging(0.991)	NA	7.885e-05	0.000147	3.182e-05	7.036e-05	113694	8	102724	6	1&1	NA	NA	NA	NA	YES	33	5.249686	rs398123508&CM984179	25741868&23757202&9536098&9582350&26232051&14517957&16786533&17576681	19-41422370-G-C	4.39263281545469	9.17733120909379	3	4643	8	113686	6	102718	5	34024	0.00189688920142584	0.000219625718029102	0.00787113149759759	9.18186857301336	10.0812077603735	0.00558697406405685	11.0622521859409	11.9112655407476	0.0609351847208735	4.39684336234272	4.66285227639809
2	227696095	2:227696095:T:C	T	C	0.000645995023660362	3	4644	2322	0	3	1	protein_coding	Transcript	SLC19A3	ENSG00000135917	ENST00000644224	splice_polypyrimidine_tract_variant&intron_variant	NA	ENST00000644224.2:c.980-14A>G	pathogenic	NA	NA	NA	8.583e-05	1.474e-05	6.789e-05	7.064e-05	113258	8	102282	8	1&1	NA	NA	NA	NA	YES	14.45	1.308258	rs200542114&CS100229	20065143&22777947&26657515&24957181	2-227696095-T-C	43.8259853229553	9.14488991591679	3	4641	8	113250	8	102274	1	34028	0.00189770535824098	0.000219720312984739	0.00794267157320002	9.150618444591	10.0468725247289	0.0103892694491838	8.26463228710522	9.07315079430458	0.00629944026249406	21.9924023385472	17.1065029264965
22	28694073	22:28694073:G:A	G	A	0.000215238993405364	1	4646	2323	0	1	1	protein_coding	Transcript	CHEK2	ENSG00000183765	ENST00000404276	missense_variant	ENSP00000385747.1:p.Arg474Cys	ENST00000404276.6:c.1420C>T	uncertain_significance&conflicting_interpretations_of_pathogenicity&likely_pathogenic	deleterious(0)	probably_damaging(1)	0.001	1.315e-05	1.47e-05	1.711e-05	2.758e-05	108758	3	100138	3	1&1&1&1	NA	NA	NA	NA	YES	27.2	4.026687	rs540635787&CM156957&CM1614814&COSV60418058	25980754&27900359&26506619&26094658&30287823&29731985&30851065&33471991&30269267&29520813&19782031&22138346&31159747&28580595&33309985&30426508	22-28694073-G-A	14.6421083949228	7.8041694490705	1	4645	3	108755	3	100135	1	34028	0.00121827457158155	3.79959641832691e-05	0.154077891927318	7.80570092262048	10.0332579916048	0.16590674970969	7.18566714825788	9.23801835878039	0.225830253511535	7.32341081156559	7.32504574319234
19	10544813	19:10544813:G:A	G	A	0.0017226500203833	8	4644	2322	0	8	1	protein_coding	Transcript	ATG4D	ENSG00000130734	ENST00000309469	missense_variant	ENSP00000311318.3:p.Ser89Asn	ENST00000309469.9:c.266G>A	likely_pathogenic	tolerated(0.43)	benign(0.168)	0.001	0.0007357	0.001352	0.0005692	0.0009154	113608	104	102604	87	1&1	NA	NA	NA	NA	YES	22.8	2.701834	rs200278873&COSV58762496	NA	19-10544813-G-A	1.27414942336043	1.88185494907505	8	4636	104	113504	87	102517	46	33983	0.00339580135438562	0.0008731606996102	0.0743145637379384	1.88336418603796	1.99124845141294	0.0539987928199448	2.03338362212651	2.14792254009336	0.319725294333805	1.2748149477891	1.33981184824946
2	27472329	2:27472329:A:C	A	C	0.000215702995774336	1	4636	2318	0	1	1	protein_coding	Transcript	IFT172	ENSG00000138002	ENST00000260570	missense_variant	ENSP00000260570.3:p.Val482Gly	ENST00000260570.8:c.1445T>G	likely_pathogenic&uncertain_significance	deleterious(0)	possibly_damaging(0.826)	NA	6.57e-05	0.0001176	8.752e-05	0.0001583	113702	18	102686	15	1	NA	NA	NA	NA	YES	25.6	3.735672	rs61740250	NA	2-27472329-A-C	1.83420914774095	1.3626215778543	1	4635	18	113684	15	102671	4	34025	0.00122090018300561	3.8077924875442e-05	0.532040673591032	1.36260799239986	1.98849361712052	0.506669751114874	1.47671916012269	2.14344765675833	0.471991933092409	1.83518287705278	2.44673354186891
6	138945637	6:138945637:G:T	G	T	0.000216543994611129	1	4618	2309	0	1	1	protein_coding	Transcript	REPS1	ENSG00000135597	ENST00000450536	missense_variant	ENSP00000392065.2:p.Ala113Glu	ENST00000450536.7:c.338C>A	pathogenic	deleterious_low_confidence(0)	NA	NA	0.0001971	0.0002792	0.0001239	0.0001589	113246	18	102230	18	1	NA	NA	NA	NA	YES	23.9	3.22214	rs201191394	29395073	6-138945637-G-T	0.77558737324903	1.36276900321667	1	4617	18	113228	18	102212	10	34019	0.00122565491442312	3.82263486491611e-05	0.532085489710246	1.3624334167764	1.98823804855207	0.568087369710429	1.22989470339412	1.79480238224147	0.753405432832045	0.736825837088175	1.05250212700131
8	16155085	8:16155085:G:A	G	A	0.0206717997789383	96	4644	2322	0	96	0.624343991279602	protein_coding	Transcript	MSR1	ENSG00000038945	ENST00000262101	stop_gained	ENSP00000262101.5:p.Arg293Ter	ENST00000262101.10:c.877C>T	uncertain_significance&pathogenic&likely_benign&conflicting_interpretations_of_pathogenicity	NA	NA	0.0119	0.00845	0.01169	0.008293	0.01056	113232	1196	102246	1095	1&1&1	HC	NA	NA	PERCENTILE:0.646755162241888&GERP_DIST:-302.774350953102&BP_DIST:475&DIST_FROM_LAST_EXON:342&50_BP_RULE:PASS&ANN_ORF:3.058&MAX_ORF:3.058	YES	38	7.570532	rs41341748&CM023579&COSV50509521	25741868&25333069&21791690&27536357&24082139&25447851&20081102&12244320&12958598&29258991&31617323&32695137&34021172&34857772&35332118	8-16155085-G-A	1.76833188870302	1.95755679724794	96	4548	1196	112036	1095	101151	398	33631	0.0251776378139116	0.016958364576838	3.98929872863405e-09	1.97731041475906	1.98657947649793	8.17449799626751e-09	1.94987277815912	1.95893064289555	1.25699452672364e-06	1.78360559876495	1.79051113545643
16	56894563	16:56894563:C:T	C	T	0.000215238993405364	1	4646	2323	0	1	1	protein_coding	Transcript	SLC12A3	ENSG00000070915	ENST00000563236	missense_variant	ENSP00000456149.2:p.Arg852Cys	ENST00000563236.6:c.2554C>T	pathogenic	deleterious_low_confidence(0)	probably_damaging(0.999)	0	0.0001118	0.0001911	8.759e-05	0.0001584	113618	18	102624	17	1&1&1	NA	NA	NA	NA	YES	25	3.574035	rs373899077&CM021334&CM981834	9734597&18391953&21415153&27582097&23328711&22241817&27872838&26121437	16-56894563-C-T	1.12631603037867	1.35883202907427	1	4645	18	113600	17	102607	7	34022	0.00121827457158155	3.79959641832691e-05	0.53304904392068	1.35868334679781	1.98274703505572	0.5493454181531	1.29939294320165	1.8932146316712	0.640823444398514	1.04635745622519	1.46475083414057
12	45401794	12:45401794:G:T	G	T	0.000215238993405364	1	4646	2323	0	1	1	protein_coding	Transcript	ANO6	ENSG00000177119	ENST00000320560	splice_acceptor_variant	NA	ENST00000320560.13:c.1387-1G>T	pathogenic	NA	NA	NA	0.0001187	0.0002501	7.167e-05	0.0001585	113592	18	102576	14	1&1	HC	NA	NA	INTRON_SIZE:11296	YES	34	5.444681	rs374664255&CS109633	21107324&7989579	12-45401794-G-T	0.860611728929886	1.35797472180041	1	4645	18	113574	14	102562	9	34020	0.00121827457158155	3.79959641832691e-05	0.533128826031393	1.35837238085056	1.98229323931616	0.485472524067242	1.5771193772231	2.28391212853373	0.72195208640414	0.81380054712661	1.15631425997995
5	224432	5:224432:C:T	C	T	0.000215238993405364	1	4646	2323	0	1	1	protein_coding	Transcript	SDHA	ENSG00000073578	ENST00000264932	stop_gained	ENSP00000264932.6:p.Arg75Ter	ENST00000264932.11:c.223C>T	pathogenic/likely_pathogenic&pathogenic	NA	NA	NA	2.628e-05	1.47e-05	9.157e-05	0.0001586	113462	18	102448	18	1&1&1	HC	NA	NA	PERCENTILE:0.111779448621554&GERP_DIST:833.403709256649&BP_DIST:1760&DIST_FROM_LAST_EXON:1674&50_BP_RULE:PASS&ANN_ORF:1248.87&MAX_ORF:1248.87	YES	37	7.335488	rs781764920&CM137000&COSV53774237	23750034&22974104&24694336&24781757	5-224432-C-T	14.6421083949228	1.3571184956202	1	4645	18	113444	18	102430	1	34028	0.00121827457158155	3.79959641832691e-05	0.533528069375599	1.35681755118934	1.98002426061838	0.569476269347993	1.22508833057799	1.78778940386948	0.225830253511535	7.32341081156559	7.32504574319234
3	180642072	3:180642072:G:A	G	A	0.00021673200535588	1	4614	2307	0	1	1	protein_coding	Transcript	CCDC39	ENSG00000284862	ENST00000476379	stop_gained	ENSP00000417960.2:p.Arg599Ter	ENST00000476379.6:c.1795C>T	uncertain_significance&pathogenic&likely_pathogenic	NA	NA	0.001	4.607e-05	8.826e-05	7.65e-05	0.0001598	112654	18	101724	18	1&1&1	HC	NA	NA	PERCENTILE:0.63517338995046&GERP_DIST:211.593503010273&BP_DIST:1024&DIST_FROM_LAST_EXON:868&50_BP_RULE:PASS&ANN_ORF:535.251&MAX_ORF:535.251	YES	35	6.232294	rs201780665&CM131300&COSV56487042	23255504&24498942&31980526	3-180642072-G-A	2.45560849032268	1.35627037143855	1	4613	18	112636	18	101706	3	34026	0.00122671655508345	3.82594889806358e-05	0.533610321895874	1.35649874281327	1.9795576436955	0.569540591532513	1.22486736387875	1.7874656926353	0.398681917746203	2.45857028852347	3.16089426992212
12	106427339	12:106427339:T:C	T	C	0.0021523900795728	10	4646	2323	0	10	1	protein_coding	Transcript	POLR3B	ENSG00000013503	ENST00000228347	missense_variant	ENSP00000228347.4:p.Met415Thr	ENST00000228347.9:c.1244T>C	conflicting_interpretations_of_pathogenicity&likely_pathogenic&uncertain_significance	deleterious(0)	possibly_damaging(0.663)	0.001	0.0006438	0.001337	0.0005536	0.001146	113424	130	102410	117	1&1&1	NA	NA	NA	NA	YES	25.9	3.810239	rs199504211&CM1410158&COSV99075432	25133958&27512013&27029625&35316923&32870266	12-106427339-T-C	1.60986542974779	1.87817633470576	10	4636	130	113294	117	102293	45	33984	0.00395779049059674	0.00116957977177363	0.0505087095503066	1.87988327128655	1.96606263890593	0.0502619471703025	1.88593504635818	1.97155640603812	0.117906667891877	1.62895690258386	1.69148644949357
1	119140608	1:119140608:A:C	A	C	0.00842696987092495	39	4628	2314	0	39	1	protein_coding	Transcript	WARS2	ENSG00000116874	ENST00000235521	missense_variant	ENSP00000235521.4:p.Trp13Gly	ENST00000235521.5:c.37T>G	likely_pathogenic&likely_benign&conflicting_interpretations_of_pathogenicity	tolerated(0.15)	benign(0)	0.005	0.003152	0.004894	0.003223	0.00436	113534	495	102564	442	1&1	NA	NA	NA	NA	YES	17.14	1.716738	rs139548132&COSV99346234	28236339&30831263&29120065&32120303&31970218&34890876	1-119140608-A-C	1.72189821637208	1.9327912547993	39	4589	495	113039	442	102122	167	33862	0.0114985439286477	0.00617076957189075	0.000181964152027421	1.94075157657833	1.9634429662144	0.000152053748531199	1.96355081393088	1.9862773230224	0.00249098495377209	1.72319335933556	1.73994663353892
15	45101227	15:45101227:TGAAC:T	TGAAC	T	0.00559620978310704	26	4646	2323	0	26	1	protein_coding	Transcript	DUOX2	ENSG00000140279	ENST00000389039	frameshift_variant	ENSP00000373691.7:p.Phe966SerfsTer29	ENST00000389039.11:c.2895_2898del	likely_pathogenic&pathogenic	NA	NA	0.005	0.002609	0.003146	0.002937	0.002911	113346	330	102480	300	1	HC	NA	PHYLOCSF_WEAK	PERCENTILE:0.623628147191737&GERP_DIST:1262.47766618133&BP_DIST:1737&DIST_FROM_LAST_EXON:1615&50_BP_RULE:PASS&ANN_ORF:-84.091&MAX_ORF:-84.091	YES	25	3.772512	rs530719719	25741868&24033266&21565790&12110737&16322276&30240412&24735383&28666341&27821020&26990548&18765513&20972728&24423310&33310921&34248839&35272499	15-45101227-TGAAC-T	1.77883337034553	1.92243551463657	26	4620	330	113016	300	102180	107	33922	0.00818738121135066	0.00382194412054072	0.00211521370232814	1.92734407148409	1.96122440593546	0.00232537535998911	1.91681340871434	1.95020581251786	0.00819626136620916	1.78410446664027	1.80982376315862
2	168972025	2:168972025:C:T	C	T	0.000215424006455578	1	4642	2321	0	1	1	protein_coding	Transcript	ABCB11	ENSG00000073734	ENST00000650372	missense_variant	ENSP00000497931.1:p.Arg487His	ENST00000650372.1:c.1460G>A	pathogenic&uncertain_significance&pathogenic/likely_pathogenic&likely_pathogenic	deleterious_low_confidence(0)	probably_damaging(0.99)	0	0.0001316	0.0001471	9.282e-05	0.0001606	112058	18	101174	17	1&1&1&1	NA	NA	NA	NA	YES	27.8	4.105573	rs188824058&CM035949&CM081496&COSV104562931	18395098&27426735&18692205&26858187&27050426&32581362&28733223&12717091&20683201&29412511&32808743&19750581&32309332&29104077&24339557&31745229	2-168972025-C-T	1.46447319140434	1.34136990321032	1	4641	18	112040	17	101157	5	34024	0.00121932345982004	3.80287060838141e-05	0.53757442755151	1.34118033927954	1.95720453837442	0.554048503610384	1.28213467323814	1.86806912789892	0.535741651232174	1.4662122732113	1.99922634728193
7	103561880	7:103561880:C:T	C	T	0.00629886984825134	29	4604	2302	0	29	1	protein_coding	Transcript	RELN	ENSG00000189056	ENST00000428762	missense_variant	ENSP00000392423.1:p.Val1762Ile	ENST00000428762.6:c.5284G>A	benign&pathogenic	tolerated(0.13)	benign(0.005)	0.003	0.01009	0.003362	0.004746	0.003282	113642	373	102634	335	1&1	NA	NA	NA	NA	YES	21.6	2.302526	rs79499902&CM146184	25741868&25620207&24828792&20697953&14593429&29358611&14515139&27884173	7-103561880-C-T	1.87354843790938	1.91921689465306	29	4575	373	113269	335	102299	114	33915	0.00903157073594608	0.00438934649251288	0.00124717756369781	1.92491358645148	1.95526593314576	0.00118732176689828	1.93568471709676	1.96591367128852	0.0028203398114114	1.8856732917226	1.90974857068142
22	24523618	22:24523618:G:A	G	A	0.00516573013737798	24	4646	2323	0	24	1	protein_coding	Transcript	UPB1	ENSG00000100024	ENST00000326010	splice_acceptor_variant	NA	ENST00000326010.10:c.917-1G>A	pathogenic&conflicting_interpretations_of_pathogenicity	NA	NA	0.002	0.001642	0.002881	0.001778	0.002699	113744	307	102728	262	1&1&1	HC	NA	NA	INTRON_SIZE:1590	YES	33	5.274123	rs143493067&CS004673&COSV99065880	15385443&22525402&24526388&16199547&11783491&28166811&33789662&33462484&17065070&30608453	22-24523618-G-A	1.79303371654911	1.9139422517147	24	4622	307	113437	262	102466	98	33931	0.00767519268538141	0.00347388826281985	0.00320969317564918	1.91867190030587	1.95524278120012	0.00167610911741295	2.03074762864308	2.06891076257436	0.00996940714303145	1.79780704656748	1.82581172975926
11	71491856	11:71491856:G:A	G	A	0.00258286995813251	12	4646	2323	0	12	1	protein_coding	Transcript	NADSYN1	ENSG00000172890	ENST00000319023	missense_variant	ENSP00000326424.2:p.Ala573Thr	ENST00000319023.7:c.1717G>A	pathogenic	deleterious_low_confidence(0)	probably_damaging(1)	0	0.0007952	0.001543	0.0006814	0.001375	113446	156	102500	139	1&1	NA	NA	NA	NA	YES	24.3	3.352137	rs144139747&COSV99074205	31883644	11-71491856-G-A	1.67392738699449	1.87845087864182	12	4634	156	113290	139	102361	53	33976	0.00450945630655934	0.00147815833950116	0.0344392217724576	1.88062727092157	1.95247858039285	0.0320708645202546	1.90699946563649	1.97910830064836	0.0847157627387192	1.66001785575742	1.71289989846569
15	89330106	15:89330106:T:A	T	A	0.00129142997320741	6	4646	2323	0	6	1	protein_coding	Transcript	POLG	ENSG00000140521	ENST00000268124	missense_variant	ENSP00000268124.5:p.His277Leu	ENST00000268124.11:c.830A>T	uncertain_significance&pathogenic/likely_pathogenic&likely_pathogenic&conflicting_interpretations_of_pathogenicity	deleterious_low_confidence(0.03)	benign(0.059)	0.001	0.0003482	0.0007056	0.0003781	0.0007135	113524	81	102550	73	1&1	NA	NA	NA	NA	YES	22	2.379035	rs138929605&CM083025	25741868&21880868&18487244&24508722&21301859&25724872&26095671&22357363&28337550&27538604&24642831&30609409&25203713&22114710&22000311&27987238	15-89330106-T-A	1.83025789853658	1.80999295474059	6	4640	81	113443	73	102477	24	34005	0.00281487575175188	0.000592005743238251	0.127903448325934	1.81098046437168	1.9497125534521	0.127912720354189	1.81519668084259	1.95294387553534	0.143529460626669	1.8321281609406	1.94415846286796
17	58279553	17:58279553:T:C	T	C	0.00172190996818244	8	4646	2323	0	8	1	protein_coding	Transcript	MPO	ENSG00000005381	ENST00000225275	missense_variant	ENSP00000225275.3:p.Tyr173Cys	ENST00000225275.4:c.518A>G	pathogenic	deleterious(0)	probably_damaging(0.996)	0.002	0.0004994	0.001014	0.0004584	0.0009349	113376	106	102552	99	1&1	NA	NA	NA	NA	YES	29.5	4.293458	rs78950939&CM983332	9637725	17-58279553-T-C	1.6981360632963	1.84181192446512	8	4638	106	113270	99	102453	35	33994	0.00339434116287703	0.000872784715803219	0.0813421290907969	1.84306835730365	1.94898534970377	0.0935734888367974	1.78502817427639	1.88688348501156	0.137666572736565	1.67526943763511	1.75477593381785
1	154602065	1:154602065:G:C	G	C	0.00645717000588775	30	4646	2323	0	30	1	protein_coding	Transcript	ADAR	ENSG00000160710	ENST00000368474	missense_variant	ENSP00000357459.4:p.Pro193Ala	ENST00000368474.9:c.577C>G	pathogenic/likely_pathogenic&conflicting_interpretations_of_pathogenicity&pathogenic	deleterious(0.01)	probably_damaging(0.998)	0.004	0.0023	0.003572	0.002207	0.003385	113742	385	102726	356	1&1&1	NA	NA	NA	NA	YES	24.6	3.451467	rs145588689&CM129809&COSV105112956	23001123&24262145&9889202&22129056&25456137&25604658&27219052&28561207&20301648&19060901&26629815&29221912&31320745&34905135&33289110&33723056&28139822&29603717&34343497&31772029&33307271&35960392&36113963	1-154602065-G-C	1.8077183667099	1.90758345816477	30	4616	385	113357	356	102370	122	33907	0.00920293688512968	0.00452687721414194	0.00113721952938226	1.91358094408696	1.94273192236217	0.00163488847014063	1.86892686162014	1.89715270656249	0.00414009438480088	1.80624294978168	1.82871775375373
1	47281003	1:47281003:C:G	C	G	0.00581145007163286	27	4646	2323	0	27	1	protein_coding	Transcript	STIL	ENSG00000123473	ENST00000371877	missense_variant	ENSP00000360944.3:p.Leu485Phe	ENST00000371877.8:c.1455G>C	benign/likely_benign&conflicting_interpretations_of_pathogenicity&likely_pathogenic&likely_benign	tolerated(0.06)	benign(0.023)	0.001	0.001926	0.002764	0.002193	0.003052	113692	347	102676	318	1&1	NA	NA	NA	NA	YES	13.58	1.192887	rs139912214&CM1512217	18414213&25356970&23772360&26539891	1-47281003-C-G	2.10255067714648	1.90414484653763	27	4619	347	113345	318	102358	94	33935	0.00844231364537785	0.00399713387835859	0.00199141295324316	1.90938349053657	1.94172264742595	0.00246830862935826	1.88157412803822	1.9131639933984	0.00101644777778452	2.11021538940809	2.13776600344411
1	179554480	1:179554480:C:G	C	G	0.000430477986810729	2	4646	2323	0	2	1	protein_coding	Transcript	NPHS2	ENSG00000116218	ENST00000367615	missense_variant	ENSP00000356587.4:p.Glu264Gln	ENST00000367615.9:c.790G>C	uncertain_significance&likely_pathogenic	deleterious(0)	probably_damaging(0.963)	NA	0.0001643	0.0002499	0.0002825	0.0002729	113602	31	102586	28	1&1&1&1	NA	NA	NA	NA	YES	26.2	3.878156	rs369697947&CM132811&COSV100858127&COSV62634781	20947785&24227627&30260545	1-179554480-C-G	1.72260098763797	1.57742025214631	2	4644	31	113571	28	102558	9	34020	0.00156833224071703	0.000118060486892846	0.374067042811139	1.57774012797914	1.94070645087977	0.375449036127077	1.57739753162976	1.93699206569551	0.387848735423572	1.62787326963076	1.92760537364512
16	56913293	16:56913293:G:A	G	A	0.000430477986810729	2	4646	2323	0	2	1	protein_coding	Transcript	SLC12A3	ENSG00000070915	ENST00000563236	missense_variant	ENSP00000456149.2:p.Cys985Tyr	ENST00000563236.6:c.2954G>A	pathogenic&conflicting_interpretations_of_pathogenicity	deleterious_low_confidence(0.02)	probably_damaging(0.999)	0.001	7.886e-05	0.0001764	0.000203	0.000273	113574	31	102560	28	1&1	NA	NA	NA	NA	YES	29.1	4.242146	rs199849117&CM021336	12112667&21753071&22990302&21415153&12039972&22009145&23328711&17654016&25422309	16-56913293-G-A	2.44035139915379	1.57684244253014	2	4644	31	113543	28	102532	6	34023	0.00156833224071703	0.000118060486892846	0.374178501256506	1.57735109183845	1.9402279877035	0.375563645418137	1.57699758205017	1.93650101138302	0.248433984090594	2.44196375673746	2.81751782505362
19	45352801	19:45352801:C:G	C	G	0.000430477986810729	2	4646	2323	0	2	1	protein_coding	Transcript	ERCC2	ENSG00000104884	ENST00000391945	missense_variant	ENSP00000375809.4:p.Arg616Pro	ENST00000391945.10:c.1847G>C	pathogenic	deleterious(0)	probably_damaging(0.998)	NA	0.000145	0.000265	0.0001515	0.0002736	113316	31	102444	26	1&1&1&1	NA	NA	NA	NA	YES	28.7	4.203046	rs376556895&CM126538&CM940374&COSV67268805	26556299&24448499&27004399&7585650&22826098&8571952&11443545&9238033&7920640&23221806&11710928&12820975&24252196&27396511&23800062&26884178&18637129&22234153&29478780&11734544	19-45352801-C-G	1.62444523324803	1.57338445471758	2	4644	31	113285	26	102418	9	34020	0.00156833224071703	0.000118060486892846	0.375207666131534	1.57376640058993	1.93581929129351	0.344392728270302	1.69643029462256	2.08033644988899	0.387848735423572	1.62787326963076	1.92760537364512
6	129349348	6:129349348:C:T	C	T	0.00817907974123955	38	4646	2323	0	38	1	protein_coding	Transcript	LAMA2	ENSG00000196569	ENST00000421865	missense_variant	ENSP00000400365.2:p.Ala1496Val	ENST00000421865.3:c.4487C>T	uncertain_significance&benign&conflicting_interpretations_of_pathogenicity&pathogenic	deleterious_low_confidence(0)	probably_damaging(0.955)	0.008	0.003346	0.003896	0.003727	0.004293	113670	488	102654	449	1&1&1	NA	NA	NA	NA	YES	23.6	3.067453	rs147077184&CM146940&COSV70352704	25741868&27854218&24957499&30055037	6-129349348-C-T	2.09935311633459	1.905213077391	38	4608	488	113182	449	102205	133	33896	0.0112058840931433	0.00596490754088886	0.000283699474868864	1.91263683821332	1.93560106380793	0.000409620988555984	1.87719201367213	1.89952803996774	0.000121307356264303	2.10164469481336	2.12116635154305
8	105801714	8:105801714:G:A	G	A	0.00925526954233646	43	4646	2323	0	43	1	protein_coding	Transcript	ZFPM2	ENSG00000169946	ENST00000407775	missense_variant	ENSP00000384179.2:p.Met544Ile	ENST00000407775.7:c.1632G>A	benign&uncertain_significance&benign/likely_benign&pathogenic&conflicting_interpretations_of_pathogenicity	tolerated(0.19)	benign(0.022)	0.004	0.003446	0.005161	0.003376	0.004869	111924	545	100996	491	1&1	NA	NA	NA	NA	YES	20.5	2.149709	rs187043152&CM115481	24033266&20807224&24549039	8-105801714-G-A	1.79330934747849	1.90085634469839	43	4603	545	111379	491	100505	176	33853	0.012442756765765	0.00687864582749245	0.000125194361264516	1.90914418499995	1.92935266147176	0.000126272246966655	1.91222124184167	1.93226824077085	0.000784610525525926	1.79681431291117	1.81242471318319
2	29193706	2:29193706:T:C	T	C	1	4646	4646	2323	4646	0	1	protein_coding	Transcript	ALK	ENSG00000171094	ENST00000389048	missense_variant	ENSP00000373700.3:p.Ile1461Val	ENST00000389048.8:c.4381A>G	likely_pathogenic&benign	tolerated(0.68)	benign(0)	1	0.9913	0.9999	0.9976	0.9998	113236	113213	102220	102198	1&1	NA	NA	NA	NA	YES	0.003	-1.155228	rs1670283&COSV101201052	25741868&24728327&31612017&25653542&32708070	2-29193706-T-C	1.000100010001	1.000200040008	4646	0	113213	23	102198	22	34026	3	1	0.99917385165608	0.396564020546474	Inf	1.92897048496867	0.376076696530965	Inf	2.04594490134395	0.681164480742462	Inf	0.955887323115807
11	47350077	11:47350077:C:T	C	T	0.000215238993405364	1	4646	2323	0	1	1	protein_coding	Transcript	MYBPC3	ENSG00000134571	ENST00000545968	missense_variant	ENSP00000442795.1:p.Gly148Arg	ENST00000545968.6:c.442G>A	uncertain_significance&conflicting_interpretations_of_pathogenicity&pathogenic/likely_pathogenic&likely_pathogenic	tolerated_low_confidence(0.09)	NA	NA	0.0001051	0.0002058	6.498e-05	0.0001606	68508	11	64270	11	1&1	NA	NA	NA	NA	YES	18.72	1.929888	rs397516050&CM1010360	24033266&18414213&23861362&20474083&20530761&25611685&20378854&22267749&22958901&25335496&25210889&29988065&30847666&29447731&28794111&27532257&29709087&28679633&29121657&28790153&27650965&31293105&32480058&30291343	11-47350077-C-T	1.04586488535163	1.34021789168969	1	4645	11	68497	11	64259	7	34022	0.00121827457158155	3.79959641832691e-05	0.544999412031748	1.34057363364293	1.92324970869425	0.567258265692749	1.25763157356693	1.80425657368281	0.640823444398514	1.04635745622519	1.46475083414057
12	6057953	12:6057953:G:C	G	C	0.00193797994870692	9	4644	2322	0	9	1	protein_coding	Transcript	VWF	ENSG00000110799	ENST00000261405	missense_variant	ENSP00000261405.5:p.Ala542Gly	ENST00000261405.10:c.1625C>G	likely_pathogenic&uncertain_significance	deleterious(0.01)	benign(0.102)	0.001	0.0007491	0.001088	0.0007188	0.001061	113084	120	102428	100	1&1&1&1	NA	NA	NA	NA	YES	18.13	1.853259	rs141649383&CM107439&COSV105046662&COSV54631514	31064749	12-6057953-G-C	1.78123157050269	1.82655980085478	9	4635	120	112964	100	102328	37	33992	0.00367933512886508	0.00101993420168477	0.0699037010799485	1.82781058873559	1.92124149234372	0.047725296866909	1.98693913443101	2.08668822857989	0.0938057439762923	1.78385263692462	1.85771401862438
15	43403697	15:43403697:G:T	G	T	0.000865801004692912	4	4620	2310	0	4	1	protein_coding	Transcript	TUBGCP4	ENSG00000137822	ENST00000564079	synonymous_variant	ENSP00000456648.2:p.Leu582%3D	ENST00000564079.6:c.1746G>T	pathogenic&pathogenic/likely_pathogenic&likely_pathogenic	NA	NA	0.001	0.0003418	0.000588	0.0002972	0.0005042	113044	57	102032	51	1&1	NA	NA	NA	NA	YES	12.57	1.080347	rs200092283&CS152602	25741868&25817018	15-43403697-G-T	1.47245068825325	1.71717771656666	4	4616	57	112987	51	101981	20	34009	0.00222421398370797	0.000336742944887563	0.217635743048018	1.71768581234779	1.91541210874039	0.214677276689858	1.73276288356407	1.93025124106335	0.32116393243108	1.4735028764951	1.61713419257013
7	117610610	7:117610610:T:C	T	C	0.000861325999721885	4	4644	2322	0	4	1	protein_coding	Transcript	CFTR	ENSG00000001626	ENST00000003084	missense_variant	ENSP00000003084.6:p.Ile1027Thr	ENST00000003084.11:c.3080T>C	benign/likely_benign&benign&likely_benign&conflicting_interpretations_of_pathogenicity&pathogenic	deleterious_low_confidence(0)	benign(0.208)	NA	0.0003812	0.0007351	0.0002549	0.0005021	113512	57	102504	48	1&1	NA	NA	NA	NA	YES	22.8	2.674166	rs1800112&CM960287	25741868&23757202&17003641&23974870&10923036&17331079&21520337&23951356&15858154&8956039&17035430&1379210&17825628&16963320&18716917&27917292&11354633&17825&28603918&26574590&31808782&25287046	7-117610610-T-C	1.17171269177239	1.71544712153333	4	4640	57	113455	48	102456	25	34004	0.0022127305331218	0.00033500241465794	0.218146671128881	1.71587913174749	1.91339857492868	0.187897215830399	1.83998296389163	2.04854502658685	0.466218765112623	1.17253946431412	1.29313524784981
5	56875191	5:56875191:G:A	G	A	0.00172190996818244	8	4646	2323	0	8	1	protein_coding	Transcript	MAP3K1	ENSG00000095015	ENST00000399503	missense_variant	ENSP00000382423.3:p.Gly616Arg	ENST00000399503.4:c.1846G>A	likely_benign&uncertain_significance&pathogenic	deleterious(0.03)	benign(0.067)	NA	0.000736	0.0009115	0.0006101	0.0009559	112984	108	101970	99	1&1	NA	NA	NA	NA	YES	15.13	1.407342	rs143853590&CM108514	5419329&21129722	5-56875191-G-A	1.88909486361212	1.801349480262	8	4638	108	112876	99	101871	31	33998	0.00339434116287703	0.000872784715803219	0.0891511486814098	1.80272411795079	1.90640496863309	0.0957930196939779	1.77488771943046	1.8761648059203	0.0888912059418724	1.89157088935503	1.97783732083614
1	63402348	1:63402348:G:A	G	A	0.00172861001919955	8	4628	2314	0	8	1	protein_coding	Transcript	ALG6	ENSG00000088035	ENST00000263440	splice_donor_5th_base_variant&intron_variant	NA	ENST00000263440.6:c.257+5G>A	pathogenic&pathogenic/likely_pathogenic	NA	NA	NA	0.0006153	0.001223	0.0004745	0.0009599	113550	109	102576	93	1&1	NA	NA	NA	NA	YES	24.8	3.533229	rs199682486&CS001855	25741868&23757202&10924277&27959697&10914684&9536098&23430515&17576681&27287710&20447155	1-63402348-G-A	1.41341784071917	1.8008230223977	8	4620	109	113441	93	102483	42	33987	0.00340752826950073	0.000876180272143943	0.0892084872754532	1.80212099482123	1.90584594464119	0.0710025445843645	1.90819306048152	2.01637957324571	0.244635158654967	1.40121796670549	1.47116112974786
6	30924471	6:30924471:G:A	G	A	0.000215424006455578	1	4642	2321	0	1	1	protein_coding	Transcript	VARS2	ENSG00000137411	ENST00000676266	missense_variant	ENSP00000502585.1:p.Glu862Lys	ENST00000676266.1:c.2584G>A	likely_pathogenic	deleterious(0)	probably_damaging(0.996)	NA	0.0001117	0.0002058	7.377e-05	0.0001653	108900	18	99392	16	1	NA	NA	NA	NA	YES	32	4.456773	rs200019717	NA	6-30924471-G-A	1.04676387976471	1.30323052907186	1	4641	18	108882	16	99376	7	34022	0.00121932345982004	3.80287060838141e-05	0.547594814935149	1.30337747571705	1.90203830891109	0.539777615865954	1.33828308802478	1.94640251486099	0.640526093597844	1.04725964386796	1.46601314230313
1	94001992	1:94001992:C:G	C	G	0.00753335980698466	35	4646	2323	0	35	1	protein_coding	Transcript	ABCA4	ENSG00000198691	ENST00000370225	missense_variant&splice_region_variant	ENSP00000359245.3:p.Val2050Leu	ENST00000370225.4:c.6148G>C	uncertain_significance&likely_pathogenic&benign&conflicting_interpretations_of_pathogenicity&pathogenic&likely_benign	deleterious_low_confidence(0)	possibly_damaging(0.903)	0.005	0.003102	0.003925	0.002967	0.004036	113738	459	102726	418	1&1	NA	NA	NA	NA	YES	33	4.779463	rs41292677&CM970020	28118664&9973280&23757202&9054934&16103129&26593885&10880298&20335603&23940504&30718709&28224992&33546218&36010202	1-94001992-C-G	1.91932733935915	1.86654108200809	35	4611	459	113279	418	102308	134	33895	0.01045860818925	0.00542181686924697	0.000671646438478057	1.87336155406868	1.89780657878887	0.00079232490857445	1.85790526684384	1.88192536165171	0.000870472157154121	1.92007354642062	1.94001862968246
14	60979582	14:60979582:CTATT:C	CTATT	C	0.00236762990243733	11	4646	2323	0	11	1	protein_coding	Transcript	TRMT5	ENSG00000126814	ENST00000261249	frameshift_variant	ENSP00000261249.6:p.Ile105SerfsTer4	ENST00000261249.7:c.312_315del	uncertain_significance&likely_pathogenic	NA	NA	NA	0.0008215	0.001352	0.0008672	0.001302	113678	148	102662	130	1	HC	NA	NA	PERCENTILE:0.205882352941176&GERP_DIST:999.549044632912&BP_DIST:1212&DIST_FROM_LAST_EXON:1127&50_BP_RULE:PASS&ANN_ORF:884.376&MAX_ORF:884.376	YES	26.7	4.225957	rs755184077	2544623&26189817&31038196&29021354&35342985	14-60979582-CTATT-C	1.75120554914004	1.81845614626523	11	4635	148	113530	130	102532	46	33983	0.00423490522914499	0.00132258722507045	0.0497787012788573	1.82043328151135	1.89665068329722	0.0432212194702025	1.8718573034404	1.94918154125397	0.0745430472199275	1.75322678505989	1.81307766268501
14	67807607	14:67807607:C:T	C	T	0.00236762990243733	11	4646	2323	0	11	1	protein_coding	Transcript	ZFYVE26	ENSG00000072121	ENST00000347230	missense_variant	ENSP00000251119.5:p.Arg226His	ENST00000347230.9:c.677G>A	uncertain_significance&conflicting_interpretations_of_pathogenicity&likely_pathogenic&likely_benign	tolerated(0.81)	benign(0)	0.001	0.001544	0.001161	0.001703	0.001303	113588	148	102638	136	1&1	NA	NA	NA	NA	YES	4.261	0.297637	rs147919567&COSV99052078	NA	14-67807607-C-T	2.03930224154809	1.81706055444154	11	4635	148	113440	136	102502	40	33989	0.00423490522914499	0.00132258722507045	0.0499989541984673	1.81899308064842	1.89514713525068	0.0553674627129159	1.78868041169183	1.8629579890501	0.037241255986926	2.01659976197605	2.08204929482749
9	127854364	9:127854364:C:T	C	T	0.00150667002890259	7	4646	2323	0	7	1	protein_coding	Transcript	ENG	ENSG00000106991	ENST00000373203	5_prime_UTR_variant	NA	ENST00000373203.9:c.-9G>A	conflicting_interpretations_of_pathogenicity&likely_pathogenic&likely_benign	NA	NA	NA	0.0004139	0.0007057	0.0005172	0.0008469	80292	68	74622	63	1&1	NA	NA	NA	NA	YES	8.409	0.694996	rs368423516&CR111594	21158752&17384219&28231770&22192717&25674101	9-127854364-C-T	2.13500074947228	1.77904124324311	7	4639	68	80224	63	74559	24	34005	0.00310697270583868	0.000730030980996513	0.115616190756743	1.78018264287404	1.89324375030974	0.115218225993954	1.78578197674081	1.89810112242274	0.0707552576649835	2.137938120941	2.24374327810659
10	86681680	10:86681680:C:T	C	T	0.00129142997320741	6	4646	2323	0	6	1	protein_coding	Transcript	LDB3	ENSG00000122367	ENST00000361373	missense_variant	ENSP00000355296.3:p.Ser189Leu	ENST00000361373.9:c.566C>T	uncertain_significance&conflicting_interpretations_of_pathogenicity&pathogenic	tolerated_low_confidence(0.21)	unknown(0)	0.002	0.0005189	0.0007055	0.0006486	0.0007355	112854	83	102170	70	1&1&1&1	NA	NA	NA	NA	YES	16.29	1.586259	rs45487699&CM033943&CM1516331&COSV53943114	24033266&23861362&22337857&17097056&23785128&14662268&19377068&20852297&25351510&24647531&25163546&29032884&28166811	10-86681680-C-T	1.8305173255952	1.75585312468717	6	4640	83	112771	70	102100	24	34005	0.00281487575175188	0.000592005743238251	0.140817736192553	1.75690799339768	1.8917400625965	0.113140138250683	1.88612779420448	2.02855754263457	0.143529460626669	1.8321281609406	1.94415846286796
5	41149933	5:41149933:A:G	A	G	0.0071028801612556	33	4646	2323	0	33	1	protein_coding	Transcript	C6	ENSG00000039537	ENST00000337836	splice_donor_variant	NA	ENST00000337836.10:c.2381+2T>C	conflicting_interpretations_of_pathogenicity&uncertain_significance&pathogenic	NA	NA	0.005	0.002254	0.004072	0.002193	0.003822	113300	433	102288	389	1&1	HC	NA	NA	INTRON_SIZE:452	YES	32	4.664366	rs76202909&CS951368	8871666&31453292&16199547&17257682&24378253&7535801	5-41149933-A-G	1.74432223999401	1.85841971775395	33	4613	433	112867	389	101899	139	33890	0.00995798185397419	0.00506219882083262	0.00100417896439502	1.86476434727259	1.89057576249633	0.000959264093174144	1.87397392247169	1.89967310036279	0.0043365744088058	1.74412886530815	1.76407908378597
2	98391964	2:98391964:C:T	C	T	0.000215238993405364	1	4646	2323	0	1	1	protein_coding	Transcript	CNGA3	ENSG00000144191	ENST00000272602	missense_variant	ENSP00000272602.2:p.Arg223Trp	ENST00000272602.7:c.667C>T	pathogenic	deleterious_low_confidence(0)	probably_damaging(0.996)	NA	7.888e-05	0.0001617	7.565e-05	0.0001671	113712	19	102698	18	1&1&1&1	NA	NA	NA	NA	YES	25.4	3.6968	rs138958917&CM014534&CM071620&COSV55622699	15712225&11536077&26992781&14757870&18445228&25168900&24903488&24504161&23972307&17693388&27820752	2-98391964-C-T	1.3311007631748	1.28808493958925	1	4645	19	113693	18	102680	6	34023	0.00121827457158155	3.79959641832691e-05	0.551104640219892	1.28822782670524	1.88260765173907	0.568611348892594	1.22807835094047	1.79215282444214	0.591774761860024	1.22076745297543	1.69014679218102
19	32864206	19:32864206:G:A	G	A	0.000430477986810729	2	4646	2323	0	2	1	protein_coding	Transcript	SLC7A9	ENSG00000021488	ENST00000023064	missense_variant	ENSP00000023064.3:p.Thr123Met	ENST00000023064.9:c.368C>T	pathogenic&pathogenic/likely_pathogenic	deleterious(0)	benign(0.028)	0.002	0.0002102	0.0002793	0.000195	0.0002815	113670	32	102692	31	1&1	NA	NA	NA	NA	YES	21.5	2.282884	rs79987078&CM010444	15635077&11157794&25964309&6031738&17539912&16138908&19782624&22480232&28717662&28812535&33532864	19-32864206-G-A	1.54127456788661	1.52922908280898	2	4644	32	113638	31	102661	10	34019	0.00156833224071703	0.000118060486892846	0.387919722084121	1.52933019443459	1.88210207275769	0.421174779287136	1.42617803577637	1.75427669183725	0.432000946054526	1.46504986260462	1.74397264557669
17	7702770	17:7702770:C:T	C	T	0.000215238993405364	1	4646	2323	0	1	1	protein_coding	Transcript	WRAP53	ENSG00000141499	ENST00000396463	missense_variant	ENSP00000379727.3:p.Arg398Trp	ENST00000396463.7:c.1192C>T	conflicting_interpretations_of_pathogenicity&pathogenic	deleterious(0)	probably_damaging(0.999)	NA	0.0001643	0.0001029	0.000223	0.0001672	113660	19	102710	17	1&1	NA	NA	NA	NA	YES	31	4.365167	rs281865548&CM110281	20301779&21205863&32303682	17-7702770-C-T	2.09172977070325	1.28731455385984	1	4645	19	113641	17	102693	4	34025	0.00121827457158155	3.79959641832691e-05	0.551265868659709	1.28763863093225	1.88174660341273	0.549051095994846	1.30048202194886	1.89480142072974	0.472674237381341	1.83123240481536	2.44146665231586
16	21697861	16:21697861:AT:A	AT	A	0.000215238993405364	1	4646	2323	0	1	1	protein_coding	Transcript	OTOA	ENSG00000155719	ENST00000646100	frameshift_variant	ENSP00000496564.2:p.Ser277ValfsTer3	ENST00000646100.2:c.827del	likely_pathogenic&pathogenic	NA	NA	NA	7.229e-05	8.819e-05	8.754e-05	0.0001672	113636	19	102622	16	1	HC	NA	NA	PERCENTILE:0.241812865497076&GERP_DIST:1276.26939353198&BP_DIST:2574&DIST_FROM_LAST_EXON:2504&50_BP_RULE:PASS&ANN_ORF:292.004&MAX_ORF:292.004	YES	26.1	4.108419	rs751447996	NA	16-21697861-AT-A	2.4406281143595	1.28731455385984	1	4645	19	113617	16	102606	3	34026	0.00121827457158155	3.79959641832691e-05	0.551340311030822	1.28736669443388	1.88134919649288	0.528946736649541	1.38057657046969	2.0079353430984	0.400669667414367	2.44165365474288	3.13912080815536
11	64757779	11:64757779:C:T	C	T	0.00452001998201013	21	4646	2323	0	21	1	protein_coding	Transcript	PYGM	ENSG00000068976	ENST00000164139	splice_region_variant&synonymous_variant	ENSP00000164139.3:p.Gln220%3D	ENST00000164139.4:c.660G>A	uncertain_significance&conflicting_interpretations_of_pathogenicity&pathogenic	NA	NA	0.004	0.001853	0.002543	0.002086	0.002467	113486	280	102590	250	1&1	NA	NA	NA	NA	YES	23.3	2.925363	rs142234258&COSV51222681	25741868&28967462&25987006&34906502	11-64757779-C-T	1.77743609202128	1.83219293960686	21	4625	280	113206	250	102340	87	33942	0.0069003684189489	0.00295834595371717	0.00867080446928869	1.83567054401976	1.87593710059962	0.00781330135803138	1.85879015405261	1.89897644986753	0.0172304675816567	1.77140142945654	1.80308229226184
17	43528730	17:43528730:C:T	C	T	0.000215238993405364	1	4646	2323	0	1	1	protein_coding	Transcript	ETV4	ENSG00000175832	ENST00000319349	missense_variant	ENSP00000321835.4:p.Arg415His	ENST00000319349.10:c.1244G>A	likely_pathogenic	deleterious(0.01)	probably_damaging(0.999)	0	0.0001051	0.0001176	8.77e-05	0.0001677	113298	19	102400	17	1	NA	NA	NA	NA	YES	29.5	4.288741	rs373515634	30143558	17-43528730-C-T	1.83026354936534	1.28347640671058	1	4645	19	113279	17	102383	4	34025	0.00121827457158155	3.79959641832691e-05	0.552390673127581	1.28353692290994	1.87575238237169	0.550113389235391	1.29655627350141	1.88908159970478	0.472674237381341	1.83123240481536	2.44146665231586
4	103158691	4:103158691:C:T	C	T	0.000215424006455578	1	4642	2321	0	1	1	protein_coding	Transcript	CENPE	ENSG00000138778	ENST00000265148	missense_variant	ENSP00000265148.3:p.Asp933Asn	ENST00000265148.9:c.2797G>A	likely_pathogenic	tolerated(0.08)	benign(0.023)	0.001	0.0001515	0.0001623	0.0001319	0.0001679	113130	19	102146	19	1&1	NA	NA	NA	NA	YES	16.45	1.611927	rs144716013&CM147400	24748105	4-103158691-C-T	1.32731981796413	1.28304947263596	1	4641	19	113111	19	102127	6	34023	0.00121932345982004	3.80287060838141e-05	0.552610296841969	1.28273797657888	1.87458464190124	0.588904130226545	1.15817534146604	1.69254799923765	0.591479068922081	1.22181957577826	1.69160334440955
10	95693391	10:95693391:CGGAT:C	CGGAT	C	0.000215238993405364	1	4646	2323	0	1	1	protein_coding	Transcript	TCTN3	ENSG00000119977	ENST00000371217	frameshift_variant	ENSP00000360261.5:p.His113ArgfsTer13	ENST00000371217.10:c.338_341del	pathogenic	NA	NA	NA	0.0001051	0.0002351	6.364e-05	0.0001641	60936	10	57654	9	1	HC	NA	NA	PERCENTILE:0.186951754385965&GERP_DIST:4652.85031656474&BP_DIST:1471&DIST_FROM_LAST_EXON:1238&50_BP_RULE:PASS&ANN_ORF:716.321&MAX_ORF:716.321	YES	28.8	4.535758	rs761798713	22883145&25118024&2692869	10-95693391-CGGAT-C	0.915521026819925	1.31163311033129	1	4645	10	60926	9	57645	8	34021	0.00121827457158155	3.79959641832691e-05	0.554390572389325	1.31163932873506	1.87359503052109	0.539331316716188	1.37888433708597	1.9592984722057	0.683979993324588	0.915518747562099	1.29238921916846
9	133454548	9:133454548:C:T	C	T	0.00236762990243733	11	4646	2323	0	11	1	protein_coding	Transcript	ADAMTS13	ENSG00000160323	ENST00000355699	missense_variant	ENSP00000347927.2:p.Arg1060Trp	ENST00000355699.7:c.3178C>T	conflicting_interpretations_of_pathogenicity&pathogenic/likely_pathogenic	deleterious(0.01)	probably_damaging(0.93)	0.003	0.0008539	0.001352	0.0008282	0.001328	111434	148	101658	137	1&1&1	NA	NA	NA	NA	YES	24.2	3.344595	rs142572218&CM062410&COSV63021054	25934476&23346910&17003922&16807643&29296746&26139087&30792199&30312976&26566785&31971692&31980526&18031293&29554699&16796708&22529288&26352112&22547583&34355501	9-133454548-C-T	1.75120554914004	1.78285384219678	11	4635	148	111286	137	101521	46	33983	0.00423490522914499	0.00132258722507045	0.0555793028692833	1.78450741681783	1.85916221867036	0.0606519914993755	1.75862969605613	1.83170943607143	0.0745430472199275	1.75322678505989	1.81307766268501
10	71694233	10:71694233:C:T	C	T	0.00279811001382768	13	4646	2323	0	13	1	protein_coding	Transcript	CDH23	ENSG00000107736	ENST00000224721	missense_variant	ENSP00000224721.9:p.His755Tyr	ENST00000224721.12:c.2263C>T	uncertain_significance&benign&conflicting_interpretations_of_pathogenicity&likely_pathogenic&likely_benign&benign/likely_benign	tolerated_low_confidence(0.21)	benign(0.015)	0.002	0.001092	0.0009702	0.002181	0.001561	112744	176	101872	158	1&1	NA	NA	NA	NA	YES	19.09	1.978139	rs181255269&CM082527	24033266&22995991&21569298&22135276&21228398&18429043&25474345&30029624&30718709&33776059	10-71694233-C-T	2.88405484830724	1.79251121962055	13	4633	176	112568	158	101714	33	33996	0.0047817346431803	0.00163600219472526	0.0385637184027664	1.79465026501346	1.85821846137762	0.0374860233917729	1.80632513643489	1.86972701547059	0.00232727791155624	2.89053523496423	2.95674589177776
11	74006202	11:74006202:C:T	C	T	0.0021523900795728	10	4646	2323	0	10	1	protein_coding	Transcript	UCP3	ENSG00000175564	ENST00000314032	missense_variant	ENSP00000323740.4:p.Val102Ile	ENST00000314032.9:c.304G>A	benign&pathogenic	deleterious_low_confidence(0.02)	NA	0.005	0.03705	0.001308	0.01017	0.001214	112862	137	101942	125	1&1	NA	NA	NA	NA	YES	18.11	1.851105	rs2229707&CM981987	17357083&9769326&33921825&35915065	11-74006202-C-T	1.64555816481101	1.77297370640263	10	4636	137	112725	125	101817	45	33984	0.00395779049059674	0.00116957977177363	0.0674701669683077	1.77481387249503	1.85660068821505	0.0715778533965165	1.75696448888508	1.83729011485601	0.117906667891877	1.62895690258386	1.69148644949357
12	120999579	12:120999579:A:G	A	G	1	4646	4646	2323	4646	0	1	protein_coding	Transcript	HNF1A	ENSG00000135100	ENST00000257555	missense_variant	ENSP00000257555.5:p.Ser574Gly	ENST00000257555.11:c.1720A>G	likely_pathogenic&benign	tolerated(0.53)	benign(0)	1	0.9871	0.9998	0.9965	0.9998	107912	107891	98298	98280	1&1&1	NA	NA	NA	NA	YES	5.908	0.443897	rs1169305&CM020516&COSV56568164	24033266&24728327&29334895&25887915&19228875&27035118&28453780&12355088&11938027&32708070&34668636&35663783	12-120999579-A-G	1.000200040008	1.000200040008	4646	0	107891	21	98280	18	34022	7	1	0.99917385165608	0.412596903574031	Inf	1.85185579957643	0.435466802305506	Inf	1.74928393730191	0.408225238139936	Inf	2.04857079873613
19	7645196	19:7645196:G:C	G	C	0.000645717023871839	3	4646	2323	0	3	1	protein_coding	Transcript	STXBP2	ENSG00000076944	ENST00000221283	splice_acceptor_variant	NA	ENST00000221283.10:c.1247-1G>C	pathogenic	NA	NA	NA	0.0002102	0.0004263	0.0002018	0.0004013	67278	27	62732	25	1&1	HC	NA	NA	INTRON_SIZE:444	YES	33	5.322132	rs140148806&CS096295	19804848&19884660&20558610&20823128&22451424&16199547&23687090&27577878&34249802	19-7645196-G-C	1.51470097084644	1.60906310458968	3	4643	27	67251	25	62707	15	34014	0.00189688920142584	0.000219625718029102	0.305833114898181	1.60934793308459	1.84328239866088	0.303770346999301	1.62065698057911	1.85353973612703	0.369715041078274	1.46515003215948	1.65407420014797
2	219568063	2:219568063:G:GT	G	GT	0.000430477986810729	2	4646	2323	0	2	1	protein_coding	Transcript	OBSL1	ENSG00000124006	ENST00000404537	frameshift_variant	ENSP00000385636.1:p.Thr425AsnfsTer40	ENST00000404537.6:c.1273dup	pathogenic	NA	NA	NA	0.0001182	0.0002058	0.0001618	0.0002878	111172	32	100332	27	1	HC	NA	NA	PERCENTILE:0.223686522579512&GERP_DIST:1174.59338959455&BP_DIST:4399&DIST_FROM_LAST_EXON:4392&50_BP_RULE:PASS&ANN_ORF:2114.36&MAX_ORF:2114.36	YES	27.3	4.333994	rs762334954	19481195&19877176&25923536&27796265&28969986	2-219568063-G-GT	2.09172977070325	1.49575395000253	2	4644	32	111140	27	100305	7	34022	0.00156833224071703	0.000118060486892846	0.398241428130905	1.4957151491485	1.84072972995354	0.369571100666942	1.59988681436205	1.96332905978724	0.295571052989921	2.09310753915519	2.4417770122367
2	237388132	2:237388132:TC:T	TC	T	0.000215238993405364	1	4646	2323	0	1	1	protein_coding	Transcript	COL6A3	ENSG00000163359	ENST00000295550	frameshift_variant	ENSP00000295550.4:p.Gly254GlufsTer13	ENST00000295550.9:c.761del	likely_pathogenic&pathogenic	NA	NA	NA	0.0001314	0.0002352	0.0001005	0.000171	111138	19	100180	19	1	HC	NA	NA	PERCENTILE:0.0798195930354521&GERP_DIST:-646.554278277606&BP_DIST:8733&DIST_FROM_LAST_EXON:8693&50_BP_RULE:PASS&ANN_ORF:3003.62&MAX_ORF:3003.62	YES	26.7	4.237756	rs780921503	NA	2-237388132-TC-T	0.915131774682672	1.25870756377406	1	4645	19	111119	19	100161	8	34021	0.00121827457158155	3.79959641832691e-05	0.559190683888604	1.25906268131393	1.83998575958537	0.596165187749766	1.13490216660508	1.65853638343144	0.683979993324588	0.915518747562099	1.29238921916846
1	36468158	1:36468158:C:T	C	T	0.000860955973621458	4	4646	2323	0	4	1	protein_coding	Transcript	CSF3R	ENSG00000119535	ENST00000373106	stop_gained	ENSP00000362198.2:p.Trp547Ter	ENST00000373106.6:c.1640G>A	pathogenic&likely_pathogenic	NA	NA	0	0.0002759	0.000485	0.0002559	0.0005223	112970	59	101960	51	1&1	HC	NA	NA	PERCENTILE:0.653126244524094&GERP_DIST:-133.67800078392&BP_DIST:867&DIST_FROM_LAST_EXON:397&50_BP_RULE:PASS&ANN_ORF:417.727&MAX_ORF:417.727	YES	39	7.678744	rs138156467&CM1511056	24753537&26324699&32888494&33108454	1-36468158-C-T	1.77516695592053	1.64839359299532	4	4642	59	112911	51	101909	17	34012	0.00221177892901022	0.00033485818228978	0.237701487945156	1.64904878136117	1.83942384708326	0.217727214398673	1.72184052368806	1.91808585723921	0.240136640692463	1.72396865786095	1.8839141472421
9	34990673	9:34990673:C:T	C	T	0.000430477986810729	2	4646	2323	0	2	1	protein_coding	Transcript	DNAJB5	ENSG00000137094	ENST00000682809	missense_variant	ENSP00000507741.1:p.Pro15Ser	ENST00000682809.1:c.43C>T	uncertain_significance&likely_pathogenic	deleterious_low_confidence(0.03)	unknown(0)	NA	0.0001183	0.0002205	0.0001171	0.0002863	59378	17	56108	16	1	NA	NA	NA	NA	YES	23	2.774556	rs774909609	26257172	9-34990673-C-T	1.95228111932303	1.50359059312165	2	4644	17	59361	16	56092	8	34021	0.00156833224071703	0.000118060486892846	0.40574316538796	1.50377254318708	1.82586161819664	0.405201163604801	1.50977017087748	1.82987698059288	0.342231155608618	1.83141140177142	2.15444580243552
2	98396864	2:98396864:C:T	C	T	0.000430477986810729	2	4646	2323	0	2	1	protein_coding	Transcript	CNGA3	ENSG00000144191	ENST00000272602	missense_variant	ENSP00000272602.2:p.Thr565Met	ENST00000272602.7:c.1694C>T	pathogenic&pathogenic/likely_pathogenic	deleterious_low_confidence(0)	probably_damaging(0.965)	NA	0.0001774	0.0003087	0.0001552	0.0002905	113600	33	102600	27	1&1&1	NA	NA	NA	NA	YES	25.6	3.746925	rs201747279&CM014558&COSV55622572	15712225&11536077&24148654&21268679&24676353&17693388	2-98396864-C-T	1.39448651380217	1.48185193394399	2	4644	33	113567	27	102573	11	34018	0.00156833224071703	0.000118060486892846	0.402189187355358	1.4820634593869	1.82477910801253	0.359636005153983	1.63606639457464	2.00772174321534	0.474381536944696	1.33183149917613	1.59227604412887
17	58207143	17:58207143:A:G	A	G	0.000430477986810729	2	4646	2323	0	2	1	protein_coding	Transcript	MKS1	ENSG00000011143	ENST00000393119	missense_variant	ENSP00000376827.2:p.Ile450Thr	ENST00000393119.7:c.1349T>C	uncertain_significance&likely_pathogenic&likely_benign	deleterious(0.02)	possibly_damaging(0.788)	0.001	0.001459	0.0002352	0.0004167	0.0002913	113268	33	102270	29	1&1	NA	NA	NA	NA	YES	26.3	3.893626	rs200865108&CM081332	18327255	17-58207143-A-G	1.83026354936534	1.47778230968324	2	4644	33	113235	29	102241	8	34021	0.00156833224071703	0.000118060486892846	0.403566699365886	1.47773105212836	1.8194446006591	0.392466887107604	1.51829304530828	1.86554718447736	0.342231155608618	1.83141140177142	2.15444580243552
16	2496317	16:2496317:C:T	C	T	0.00452001998201013	21	4646	2323	0	21	1	protein_coding	Transcript	TBC1D24	ENSG00000162065	ENST00000646147	missense_variant	ENSP00000494678.1:p.Arg57Cys	ENST00000646147.1:c.169C>T	uncertain_significance&benign&conflicting_interpretations_of_pathogenicity&pathogenic&likely_benign	deleterious(0)	possibly_damaging(0.709)	0	0.001964	0.002822	0.001916	0.002553	112824	288	102168	252	1&1	NA	NA	NA	NA	YES	25.9	3.810305	rs202162520&COSV99565430	24033266&29358611	16-2496317-C-T	1.60170800212974	1.77047394516652	21	4625	288	112536	252	101916	96	33933	0.0069003684189489	0.00295834595371717	0.0121060492127625	1.77420222307475	1.81312339272142	0.00881755987958814	1.83622577953127	1.87612984841885	0.0386022321534989	1.60490581770489	1.63448567106315
19	11116969	19:11116969:G:T	G	T	0.000215238993405364	1	4646	2323	0	1	1	protein_coding	Transcript	LDLR	ENSG00000130164	ENST00000558518	missense_variant	ENSP00000454071.1:p.Ala606Ser	ENST00000558518.6:c.1816G>T	uncertain_significance&likely_pathogenic&not_provided	tolerated(0.26)	benign(0.261)	NA	0.0001513	0.0002794	7.953e-05	0.0001758	113752	20	102740	20	1&1&1	NA	NA	NA	NA	YES	21.6	2.306678	rs72658865&CM973638&CM984097	25741868&27765764&24055113&17765246&16250003&25647241&15199436&14974088&19318025&18325082&9409298&9544745&24956927&23340035&34226706	19-11116969-G-T	0.770361465301949	1.22434012175975	1	4645	20	113732	20	102720	10	34019	0.00121827457158155	3.79959641832691e-05	0.5686034093541	1.2242369384803	1.79138741661876	0.605005181951091	1.1057026465884	1.61793868180852	0.755362421502197	0.732384362131752	1.04615834063687
20	5314311	20:5314311:TG:T	TG	T	0.000215238993405364	1	4646	2323	0	1	1	protein_coding	Transcript	PROKR2	ENSG00000101292	ENST00000678254	frameshift_variant	ENSP00000504128.1:p.His20MetfsTer24	ENST00000678254.1:c.58del	uncertain_significance&likely_pathogenic&pathogenic	NA	NA	NA	0.000217	0.0003235	0.0001034	0.0001758	113752	20	102738	18	1&1	HC	NA	NA	PERCENTILE:0.0502164502164502&GERP_DIST:620.76968460083&BP_DIST:1096&DIST_FROM_LAST_EXON:400&50_BP_RULE:PASS&PHYLOCSF_TOO_SHORT	YES	24.1	3.451102	rs587777834&CD065778	17054399&20696889&23643382&18559922&23533228&18826963&20022991&22927827&23596439&4276467&21858136&24276467&23386640&22466334&8954047&24031091&11259612&33227799	20-5314311-TG-T	0.665344647311791	1.22434012175975	1	4645	20	113732	18	102720	11	34018	0.00121827457158155	3.79959641832691e-05	0.5686034093541	1.2242369384803	1.79138741661876	0.568473183175804	1.22855675428905	1.79285097173376	0.784758919270167	0.665785766486384	0.95515997248389
2	216464640	2:216464640:C:T	C	T	0.000215238993405364	1	4646	2323	0	1	1	protein_coding	Transcript	SMARCAL1	ENSG00000138375	ENST00000357276	missense_variant	ENSP00000349823.4:p.Thr705Ile	ENST00000357276.9:c.2114C>T	pathogenic&uncertain_significance&likely_pathogenic	deleterious(0)	possibly_damaging(0.878)	NA	0.0001516	0.0002648	0.0001035	0.0001758	113748	20	102732	18	1&1	NA	NA	NA	NA	YES	26	3.843673	rs200644381&CM020316	11799392&18805831&30784191	2-216464640-C-T	0.81283607781482	1.22434012175975	1	4645	20	113728	18	102714	9	34020	0.00121827457158155	3.79959641832691e-05	0.568615912386001	1.22419388215599	1.79132441308268	0.568493904142032	1.22848499378516	1.79274624964002	0.72195208640414	0.81380054712661	1.15631425997995
10	97600168	10:97600168:G:T	G	T	0.00365905999206007	17	4646	2323	0	17	1	retained_intron	Transcript	HOGA1	ENSG00000241935	ENST00000465608	non_coding_transcript_exon_variant	NA	ENST00000465608.1:n.1801G>T	pathogenic	NA	NA	0.001	0.001512	0.002528	0.001241	0.002102	113698	239	102696	207	1&1	NA	NA	NA	NA	NA	24	3.252713	rs185803104&CS1010023	9536098&20797690&22391140&21896830&22781098&24563386&25629080&25644115&17576681&22851625&30609409&27096395&35213538	10-97600168-G-T	1.44741297154275	1.74075166130355	17	4629	239	113459	207	102489	86	33943	0.00585237066154375	0.00228585494374207	0.0254051026222595	1.74340826268594	1.79076792855837	0.0184772242027677	1.81824979223312	1.86708991707189	0.108263699480753	1.44946215073839	1.48335286335994
12	102912842	12:102912842:G:C	G	C	0.000215238993405364	1	4646	2323	0	1	1	protein_coding	Transcript	PAH	ENSG00000171759	ENST00000553106	missense_variant	ENSP00000448059.1:p.Phe39Leu	ENST00000553106.6:c.117C>G	pathogenic	deleterious_low_confidence(0)	probably_damaging(0.971)	NA	9.2e-05	0.0001911	9.546e-05	0.0001759	113710	20	102694	17	1&1	NA	NA	NA	NA	YES	26.5	3.934215	rs62642926&CM910280	23757202&21953985&23430918&8406445&12655553&17935162&23764561&24368688&8659548&8533759&26666653&15557004&2063869&9399896&8592329&10720436&11461190&24244510&10429004&1146119&12173030&12655544&25563416	12-102912842-G-C	1.12631603037867	1.22364407848416	1	4645	20	113690	17	102677	7	34022	0.00121827457158155	3.79959641832691e-05	0.568734716119635	1.22378484708562	1.79072587948999	0.54910583162881	1.30027940263865	1.89450620416071	0.640823444398514	1.04635745622519	1.46475083414057
8	142877169	8:142877169:G:A	G	A	0.000215238993405364	1	4646	2323	0	1	1	protein_coding	Transcript	CYP11B1	ENSG00000160882	ENST00000292427	missense_variant	ENSP00000292427.5:p.Ser150Leu	ENST00000292427.10:c.449C>T	benign&uncertain_significance&likely_pathogenic	deleterious(0.03)	probably_damaging(0.959)	NA	0.000138	0.0002205	0.0001075	0.000176	113636	20	102664	20	1&1&1	NA	NA	NA	NA	YES	17.16	1.71978	rs142484434&CM144394&COSV99455671	24536089	8-142877169-G-A	0.976140559661517	1.22294882616684	1	4645	20	113616	20	102644	8	34021	0.00121827457158155	3.79959641832691e-05	0.568966200284774	1.2229883051612	1.78956031407263	0.605270805988674	1.10488386694688	1.61674161462312	0.683979993324588	0.915518747562099	1.29238921916846
5	33963973	5:33963973:C:G	C	G	0.000215238993405364	1	4646	2323	0	1	1	protein_coding	Transcript	SLC45A2	ENSG00000164175	ENST00000296589	missense_variant	ENSP00000296589.4:p.Trp202Cys	ENST00000296589.9:c.606G>C	pathogenic/likely_pathogenic&likely_pathogenic&pathogenic	deleterious(0)	probably_damaging(1)	NA	0.0001578	8.822e-05	0.0002348	0.0001761	113576	20	102600	19	1&1&1	NA	NA	NA	NA	YES	28.8	4.217551	rs146802593&CM040231&COSV56871542	27734839&24096233	5-33963973-C-G	2.43979815694133	1.22225436346033	1	4645	20	113556	19	102581	3	34026	0.00121827457158155	3.79959641832691e-05	0.569154015887692	1.22234246041057	1.78861526103153	0.58762691807174	1.16232207851077	1.69860824784945	0.400669667414367	2.44165365474288	3.13912080815536
11	64757826	11:64757826:C:T	C	T	0.000215238993405364	1	4646	2323	0	1	1	protein_coding	Transcript	PYGM	ENSG00000068976	ENST00000164139	missense_variant	ENSP00000164139.3:p.Gly205Ser	ENST00000164139.4:c.613G>A	pathogenic	deleterious_low_confidence(0)	probably_damaging(1)	0	0.0002628	0.0003968	0.0001194	0.0001761	113576	20	102704	16	1&1	NA	NA	NA	NA	YES	25	3.587827	rs119103251&CM930630	17221871&17630210&21802952&22250184&8316268&11168025&11706962&17404776&25240406&19251976&22818872	11-64757826-C-T	0.542436979348197	1.22225436346033	1	4645	20	113556	16	102688	14	34015	0.00121827457158155	3.79959641832691e-05	0.569154015887692	1.22234246041057	1.78861526103153	0.528669688105824	1.3816797779975	2.00954002407021	0.85340405988617	0.523073648546629	0.757473862358456
12	6016549	12:6016549:C:T	C	T	0.00236762990243733	11	4646	2323	0	11	1	protein_coding	Transcript	VWF	ENSG00000110799	ENST00000261405	missense_variant	ENSP00000261405.5:p.Val1760Ile	ENST00000261405.10:c.5278G>A	uncertain_significance&likely_pathogenic	tolerated(1)	benign(0.018)	0.003	0.0009394	0.001764	0.0007598	0.001381	113670	157	102666	134	1&1	NA	NA	NA	NA	YES	9.505	0.811314	rs61750604&CM070326	31249928&17190853&30722078&28971901&31064749&29924855&19506353	12-6016549-C-T	1.34219382224338	1.71443150067873	11	4635	157	113513	134	102532	60	33969	0.00423490522914499	0.00132258722507045	0.0682612812140831	1.71587171729375	1.78800286950433	0.0510365046795054	1.81586640495044	1.89121331697876	0.228809322437445	1.34359897463906	1.39294841909054
20	18526523	20:18526523:G:T	G	T	0.000215238993405364	1	4646	2323	0	1	1	protein_coding	Transcript	SEC23B	ENSG00000101310	ENST00000650089	missense_variant	ENSP00000497473.1:p.Ala329Ser	ENST00000650089.1:c.985G>T	uncertain_significance&likely_pathogenic	deleterious_low_confidence(0.01)	possibly_damaging(0.721)	NA	0.00023	0.0004116	0.0001075	0.0001762	113510	20	102494	17	1	NA	NA	NA	NA	YES	26.3	3.884646	rs143417821	NA	20-18526523-G-T	0.522932442675813	1.22156068902023	1	4645	20	113490	17	102477	14	34015	0.00121827457158155	3.79959641832691e-05	0.569360743213842	1.2216320312395	1.78757570268631	0.549790875272999	1.29774666158629	1.89081599704783	0.85340405988617	0.523073648546629	0.757473862358456
14	31850092	14:31850092:T:C	T	C	0.00775528000667691	36	4642	2321	0	36	1	protein_coding_CDS_not_defined	Transcript	NUBPL	ENSG00000151413	ENST00000551015	non_coding_transcript_exon_variant	NA	ENST00000551015.1:n.574T>C	likely_pathogenic&conflicting_interpretations_of_pathogenicity&pathogenic	NA	NA	0.007	0.003396	0.004438	0.003446	0.004415	112796	498	101844	457	1&1	NA	NA	NA	NA	NA	25.5	3.725712	rs118161496&CS106163	25741868&25356970&24088041&26633545&20818383&22072591&23553477&23828044&29982452&32518176	14-31850092-T-C	1.74747183566402	1.7565753129506	36	4606	498	112298	457	101387	151	33878	0.0107173800235073	0.00560721036403166	0.00153700683230611	1.7624538438815	1.78496860384693	0.00203277960268827	1.73396599763478	1.75596196631156	0.00278526051353664	1.75351987788117	1.77187601534494
2	98396039	2:98396039:G:A	G	A	0.000430477986810729	2	4646	2323	0	2	1	protein_coding	Transcript	CNGA3	ENSG00000144191	ENST00000272602	missense_variant	ENSP00000272602.2:p.Arg290His	ENST00000272602.7:c.869G>A	uncertain_significance&likely_pathogenic	deleterious_low_confidence(0.01)	possibly_damaging(0.592)	0.001	0.0001709	0.0003381	0.0001551	0.000299	113704	34	102724	31	1&1	NA	NA	NA	NA	YES	27.7	4.089994	rs199837807&COSV55625786	30418171	2-98396039-G-A	1.2732268169498	1.43972570839709	2	4644	34	113670	31	102693	12	34017	0.00156833224071703	0.000118060486892846	0.41558254888608	1.43978058673649	1.77349397214408	0.421025169364452	1.42662254434317	1.75482350689585	0.514778951787271	1.22081499210202	1.46485089891269
10	71812826	10:71812826:C:T	C	T	0.000860955973621458	4	4646	2323	0	4	1	protein_coding	Transcript	CDH23	ENSG00000107736	ENST00000224721	missense_variant	ENSP00000224721.9:p.Ala3190Val	ENST00000224721.12:c.9569C>T	uncertain_significance&conflicting_interpretations_of_pathogenicity&likely_pathogenic	deleterious_low_confidence(0)	possibly_damaging(0.86)	NA	0.0003612	0.0006172	0.0003387	0.0005426	112426	61	101654	53	1&1	NA	NA	NA	NA	YES	27.9	4.11261	rs111033536&CM1411357	24033266&25404053&27068579&30245029	10-71812826-C-T	1.39493838888765	1.58672313605134	4	4642	61	112365	53	101601	21	34008	0.00221177892901022	0.00033485818228978	0.25762292098977	1.58726117693333	1.7709996453761	0.238032340405648	1.65185243094996	1.84080141319282	0.353225538817232	1.39543915344896	1.53323815606567
11	5226820	11:5226820:C:T	C	T	0.000430477986810729	2	4646	2323	0	2	1	retained_intron	Transcript	HBB	ENSG00000244734	ENST00000475226	non_coding_transcript_exon_variant	NA	ENST00000475226.1:n.4G>A	pathogenic/likely_pathogenic&pathogenic	NA	NA	NA	9.862e-05	0.0002058	0.0001554	0.0002998	113394	34	102408	30	1&1&1	NA	NA	NA	NA	NA	10.93	0.944792	rs35004220&CS810003&COSV58942098	25087612&21228398&22975760&1&27351925&2200760&20301599&8330981&20395516&1390250&1769663&8619407&1967205&6264391&6264477&7312624&11857746&25825561&30430274&32039214&25480500&31130284&17331080&28391758&28366028&28670940&33887194&32394645&35064169&12702481&28667000&31456457&27979672&14555304&6895866	11-5226820-C-T	2.09172977070325	1.43588387862151	2	4644	34	113360	30	102378	7	34022	0.00156833224071703	0.000118060486892846	0.416888815371736	1.43585435670547	1.76865733351432	0.407270792591389	1.46965171838535	1.80679951079101	0.295571052989921	2.09310753915519	2.4417770122367
3	43605720	3:43605720:C:CT	C	CT	0.000871079973876476	4	4592	2296	0	4	1	protein_coding	Transcript	ANO10	ENSG00000160746	ENST00000292246	frameshift_variant	ENSP00000292246.3:p.Asp45ArgfsTer9	ENST00000292246.8:c.132dup	likely_pathogenic&pathogenic	NA	NA	0	0.0004501	0.0007244	0.0003273	0.0005498	105500	58	94872	51	1	HC	NA	NA	PERCENTILE:0.0665658093797277&GERP_DIST:1002.43271188061&BP_DIST:1840&DIST_FROM_LAST_EXON:1772&50_BP_RULE:PASS&ANN_ORF:706.737&MAX_ORF:706.737	YES	24.4	3.576875	rs540331226	25741868&25182700&25133958&25089919&30078120&29482223&29915382&25664549&27045840&27142713&34663476&25664551	3-43605720-C-CT	1.20248477895704	1.58435790083026	4	4588	58	105442	51	94821	25	34004	0.00223776290551929	0.000338796561728446	0.258966498682823	1.584945700949	1.76767168758015	0.24838658305645	1.62092978360416	1.80568242048769	0.458241464915473	1.1858333103012	1.30778993519605
5	42711306	5:42711306:T:C	T	C	0.000860955973621458	4	4646	2323	0	4	1	protein_coding	Transcript	GHR	ENSG00000112964	ENST00000230882	missense_variant	ENSP00000230882.4:p.Tyr240His	ENST00000230882.9:c.718T>C	uncertain_significance&pathogenic	deleterious(0.02)	probably_damaging(0.998)	0.002	0.00023	0.0004265	0.0002745	0.0005454	113680	62	102666	56	1&1	NA	NA	NA	NA	YES	25.4	3.686628	rs143814221&CM984041	10984309	5-42711306-T-C	2.01865409993308	1.57857714268694	4	4642	62	113618	56	102610	15	34014	0.00221177892901022	0.00033485818228978	0.260282614591411	1.57907337137512	1.76209628432956	0.261462611394991	1.57887755709374	1.76036999442435	0.187137670024872	1.95402072134669	2.12712491531607
2	178574000	2:178574000:A:G	A	G	0.0116328997537494	54	4642	2321	0	54	1	protein_coding	Transcript	TTN	ENSG00000155657	ENST00000589042	synonymous_variant	ENSP00000467141.1:p.Gly24044%3D	ENST00000589042.5:c.72132T>C	uncertain_significance&likely_pathogenic&benign&benign/likely_benign&likely_benign	NA	NA	0.001	0.003874	0.007206	0.00365	0.006695	112322	752	101418	677	1	NA	NA	NA	NA	YES	0.198	-0.393919	rs56169243	25741868&24033266	2-178574000-A-G	1.61433524198576	1.73755037397302	54	4588	752	111570	677	100741	245	33784	0.0151463835305562	0.00892707222810929	0.000164837576977252	1.74620939206061	1.76103765118415	0.000159959920361042	1.75139489228788	1.76613899581297	0.00142736600784259	1.62295508160529	1.63452574587092
1	16132227	1:16132227:C:T	C	T	0.00172190996818244	8	4646	2323	0	8	1	protein_coding	Transcript	EPHA2	ENSG00000142627	ENST00000358432	missense_variant	ENSP00000351209.5:p.Arg721Gln	ENST00000358432.8:c.2162G>A	uncertain_significance&pathogenic&likely_pathogenic&likely_benign	deleterious(0.01)	probably_damaging(0.996)	0.001	0.0006898	0.001102	0.0007364	0.00104	113506	118	102548	106	1&1&1	NA	NA	NA	NA	YES	28.2	4.15055	rs116506614&CM0910311&COSV64453315	19649315&22829731&22645087&24705208&20625407&23447127&34267496&34220184	1-16132227-C-T	1.56253173156302	1.65568266171389	8	4638	118	113388	106	102442	37	33992	0.00339434116287703	0.000872784715803219	0.124321879721857	1.65744450736228	1.75344450160076	0.122479499633137	1.66696361506033	1.76267370310035	0.166203694110117	1.58461969555504	1.66109015127017
10	114286277	10:114286277:C:T	C	T	0.000430477986810729	2	4646	2323	0	2	1	protein_coding	Transcript	VWA2	ENSG00000165816	ENST00000392982	missense_variant	ENSP00000376708.3:p.Arg446Cys	ENST00000392982.8:c.1336C>T	likely_pathogenic	deleterious(0.04)	possibly_damaging(0.761)	0	0.0002628	0.0003086	0.0004827	0.0003028	112270	34	101456	28	1	NA	NA	NA	NA	YES	24.2	3.312917	rs148731211	29351342	10-114286277-C-T	1.39493838888765	1.42165781641588	2	4644	34	112236	28	101428	11	34018	0.00156833224071703	0.000118060486892846	0.421671599933346	1.42161866802518	1.7511206179664	0.380474851546279	1.56001509523479	1.91565008980628	0.474381536944696	1.33183149917613	1.59227604412887
6	16327539	6:16327539:C:A	C	A	0.00516573013737798	24	4646	2323	0	24	1	protein_coding	Transcript	ATXN1	ENSG00000124788	ENST00000436367	missense_variant	ENSP00000416360.1:p.Gly258Cys	ENST00000436367.6:c.772G>T	likely_pathogenic	tolerated(0.06)	possibly_damaging(0.66)	0.005	0.001718	0.002736	0.001846	0.003018	107356	324	97640	295	1&1	NA	NA	NA	NA	YES	23.9	3.201635	rs144962740&COSV104392096	NA	6-16327539-C-A	1.88805926073756	1.71164020456527	24	4622	324	107032	295	97345	93	33936	0.00767519268538141	0.00347388826281985	0.0112246335658275	1.71532229350181	1.74819604316996	0.0115465584596732	1.71343822305806	1.74601334786536	0.00588988254541502	1.89465131739254	1.92373215179183
1	45332803	1:45332803:T:C	T	C	0.00430478015914559	20	4646	2323	0	20	1	protein_coding	Transcript	MUTYH	ENSG00000132781	ENST00000456914	missense_variant	ENSP00000407590.2:p.Tyr151Cys	ENST00000456914.7:c.452A>G	not_provided&pathogenic/likely_pathogenic&likely_pathogenic&pathogenic	deleterious(0)	NA	0	0.001564	0.002323	0.001535	0.002541	113748	289	102734	270	1&1&1	NA	NA	NA	NA	YES	27.4	4.057599	rs34612342&CM020286&COSV58344606	25741868&24033266&24728327&23946381&18414213&23757202&19793053&22703879&22297469&11818965&18534194&32072083&16557584&27471558&19732775&12606733&19032956&19394335&19953527&20418187&20848659&16140997&22744763&23035301&24733792&19245865&19836313&26845104&16492921&17956577&20571908&20725929&21063410&21178863&21273643&22266422&23605219&24420788&30664638&24569162&23361220&22294770&17489848&27696107&30833417&28591191&25110415&32283892&30564557&19300419&24444654&21171015&16338133&27829682&33942220&33809641&33806975&31818908&30953464&36119527&35418818&36035419	1-45332803-T-C	1.85311242322238	1.69412835857757	20	4626	289	113459	270	102464	79	33950	0.0066401156128943	0.0027884765679267	0.0209134269657469	1.6973097342746	1.73657518907652	0.0283960758950022	1.64068797247862	1.67844629697957	0.0132591425786943	1.85788582728707	1.892257958833
14	74486431	14:74486431:C:T	C	T	0.00172190996818244	8	4646	2323	0	8	1	protein_coding	Transcript	NPC2	ENSG00000119655	ENST00000555619	missense_variant	ENSP00000451112.2:p.Val30Met	ENST00000555619.6:c.88G>A	benign&likely_pathogenic&likely_benign	tolerated(0.11)	possibly_damaging(0.676)	0.001	0.001347	0.001176	0.00213	0.001056	89988	95	82296	83	1&1&1	NA	NA	NA	NA	YES	11	0.950279	rs151220873&CM032651&COSV99467354	25558065&24386122&25764212	14-74486431-C-T	1.46420915661773	1.63059656077883	8	4638	95	89893	83	82213	40	33989	0.00339434116287703	0.000872784715803219	0.133968663783305	1.63213111901998	1.72490937729802	0.113496449893585	1.70850612760525	1.80425545373627	0.213507308841605	1.46565152776866	1.53791069643896
14	56802204	14:56802204:G:C	G	C	0.000430477986810729	2	4646	2323	0	2	1	protein_coding	Transcript	OTX2	ENSG00000165588	ENST00000672264	missense_variant	ENSP00000500115.1:p.Pro142Arg	ENST00000672264.2:c.425C>G	likely_pathogenic&uncertain_significance	deleterious(0.02)	possibly_damaging(0.744)	0.001	0.0002366	0.000294	0.0002109	0.0003078	113692	35	102720	33	1&1	NA	NA	NA	NA	YES	26.1	3.844488	rs199761861&CM127883	22715480&28166811&33296094	14-56802204-G-C	1.46421083949228	1.39856395974896	2	4644	35	113657	33	102687	10	34019	0.00156833224071703	0.000118060486892846	0.429294221757784	1.39848762564962	1.72333928211318	0.450840010050959	1.34010051392699	1.64996151763521	0.432000946054526	1.46504986260462	1.74397264557669
7	103498074	7:103498074:T:G	T	G	0.000430477986810729	2	4646	2323	0	2	1	lncRNA	Transcript	SLC26A5-AS1	ENSG00000234715	ENST00000422488	intron_variant&non_coding_transcript_variant	NA	ENST00000422488.1:n.1366-6330T>G	uncertain_significance&pathogenic&likely_benign	NA	NA	0	0.0003219	0.0003087	0.0005178	0.0003085	113440	35	102424	28	1	NA	NA	NA	NA	YES	22.7	2.623491	rs200124755	29358611	7-103498074-T-G	1.39448651380217	1.39539055692295	2	4644	35	113405	28	102396	11	34018	0.00156833224071703	0.000118060486892846	0.43037240505186	1.39538721934778	1.71951831562093	0.376163925279644	1.57490553778503	1.93393241959458	0.474381536944696	1.33183149917613	1.59227604412887
7	103498074	7:103498074:T:G	T	G	0.000430477986810729	2	4646	2323	0	2	1	protein_coding	Transcript	RELN	ENSG00000189056	ENST00000428762	splice_donor_region_variant&intron_variant	NA	ENST00000428762.6:c.8843+3A>C	uncertain_significance&pathogenic&likely_benign	NA	NA	0	0.0003219	0.0003087	0.0005178	0.0003085	113440	35	102424	28	1	NA	NA	NA	NA	YES	22.7	2.623491	rs200124755	29358611	7-103498074-T-G	1.39448651380217	1.39539055692295	2	4644	35	113405	28	102396	11	34018	0.00156833224071703	0.000118060486892846	0.43037240505186	1.39538721934778	1.71951831562093	0.376163925279644	1.57490553778503	1.93393241959458	0.474381536944696	1.33183149917613	1.59227604412887
11	64754024	11:64754024:G:A	G	A	0.00172190996818244	8	4646	2323	0	8	1	protein_coding	Transcript	PYGM	ENSG00000068976	ENST00000164139	missense_variant&splice_region_variant	ENSP00000164139.3:p.Ala365Val	ENST00000164139.4:c.1094C>T	pathogenic&conflicting_interpretations_of_pathogenicity	deleterious_low_confidence(0)	probably_damaging(1)	0.004	0.000736	0.001044	0.0007114	0.001061	99930	106	91850	94	1&1&1&1	NA	NA	NA	NA	YES	33	4.901717	rs116135678&CM071068&CM071069&COSV99377397	16786513&17221871&17630210&21802952&22250184&28967462&25741863&29143597	11-64754024-G-A	1.64933904998318	1.62291231685433	8	4638	106	99824	94	91756	36	33993	0.00339434116287703	0.000872784715803219	0.135342609993567	1.62435831401175	1.71762716719273	0.118897097831097	1.68368425403	1.77928859733322	0.151611497513268	1.62868564408348	1.70664967565979
12	120978860	12:120978860:G:A	G	A	0.00172190996818244	8	4646	2323	0	8	1	protein_coding	Transcript	HNF1A	ENSG00000135100	ENST00000257555	missense_variant	ENSP00000257555.5:p.Gly31Asp	ENST00000257555.11:c.92G>A	benign&uncertain_significance&pathogenic&conflicting_interpretations_of_pathogenicity	tolerated(0.4)	benign(0.131)	0.001	0.000782	0.001088	0.0007721	0.001064	111798	119	101508	108	1&1&1	NA	NA	NA	NA	YES	22	2.378807	rs137853247&CM981894&COSV57465196	25741868&15649945&9754819&17573900&22348187&28395978&31576961&9392505&19169489&21696527&22432108&10966642&11393552&19929997&27148439&31638168&31365591&35663783	12-120978860-G-A	1.58263783840298	1.6183364362617	8	4638	119	111679	108	101400	37	33992	0.00339434116287703	0.000872784715803219	0.136110324384896	1.61874065932459	1.71256443365808	0.136737582478008	1.61944724208495	1.71258337228635	0.166203694110117	1.58461969555504	1.66109015127017
9	104794495	9:104794495:T:G	T	G	0.000869565003085881	4	4600	2300	0	4	1	protein_coding	Transcript	ABCA1	ENSG00000165029	ENST00000374736	missense_variant	ENSP00000363868.3:p.Asn1800His	ENST00000374736.8:c.5398A>C	pathogenic/likely_pathogenic&likely_pathogenic&pathogenic	deleterious_low_confidence(0)	possibly_damaging(0.765)	NA	0.0003817	0.0006516	0.0002863	0.0005676	109224	62	98456	58	1&1	NA	NA	NA	NA	YES	28.1	4.142198	rs146292819&CM002930	31977856&15297675&23770607&7945562&10706591&15019541&16704350&16873719&17303779&18523221&19596329&20880529&21575609&29083407&20800056&22959828&16343503&30945099&32821703&34226706	9-104794495-T-G	1.33450737121836	1.53200317668408	4	4596	62	109162	58	98398	22	34007	0.00223387497059526	0.000338207262602965	0.277124673911393	1.53232114992876	1.70993146959643	0.299571776655633	1.47648648971264	1.64671279987281	0.375407019757053	1.34530497512408	1.47971282497552
16	68822138	16:68822138:G:A	G	A	0.000215238993405364	1	4646	2323	0	1	1	protein_coding	Transcript	CDH1	ENSG00000039068	ENST00000261769	missense_variant	ENSP00000261769.4:p.Ala617Thr	ENST00000261769.10:c.1849G>A	benign&benign/likely_benign&pathogenic	deleterious(0)	benign(0.036)	0.001	0.01295	0.0002793	0.003492	0.0001846	113744	21	102728	21	1&1&1	NA	NA	NA	NA	YES	15.48	1.459575	rs33935154&CM034216&COSV55727851	25741868&24728327&22703879&32039725&25067988&27192129&8075649&11598162&12588804&14500541&20233471&28352678&22470475&30895400	16-68822138-G-A	0.770637283943303	1.16597504553285	1	4645	21	113723	21	102707	10	34019	0.00121827457158155	3.79959641832691e-05	0.585559811634869	1.16584868315544	1.70793190709689	0.622139795007581	1.05294311843196	1.54249048216203	0.755362421502197	0.732384362131752	1.04615834063687
8	100233436	8:100233436:C:T	C	T	0.000215238993405364	1	4646	2323	0	1	1	protein_coding	Transcript	SPAG1	ENSG00000104450	ENST00000388798	stop_gained	ENSP00000373450.3:p.Gln672Ter	ENST00000388798.7:c.2014C>T	pathogenic&likely_pathogenic	NA	NA	NA	9.2e-05	0.0002058	8.75e-05	0.0001846	113740	21	102728	18	1&1&1	HC	NA	NA	PERCENTILE:0.724199928083423&GERP_DIST:-524.566072407365&BP_DIST:764&DIST_FROM_LAST_EXON:633&50_BP_RULE:PASS&ANN_ORF:769.704&MAX_ORF:769.704	YES	38	7.39432	rs201740530&CM139416&COSV99308565	24055112&27637300&26228299&30067075	8-100233436-C-T	1.04586488535163	1.16597504553285	1	4645	21	113719	18	102710	7	34022	0.00121827457158155	3.79959641832691e-05	0.585572397040537	1.16580767733665	1.70787183395784	0.568507718882412	1.22843715344955	1.79267643491086	0.640823444398514	1.04635745622519	1.46475083414057
4	122923143	4:122923143:A:C	A	C	0.000215238993405364	1	4646	2323	0	1	1	protein_coding	Transcript	SPATA5	ENSG00000145375	ENST00000274008	start_lost	ENSP00000274008.3:p.Met1?	ENST00000274008.5:c.1A>C	pathogenic/likely_pathogenic&uncertain_significance	deleterious_low_confidence(0)	benign(0)	0.001	0.0001051	0.0001764	8.752e-05	0.0001847	113682	21	102666	20	1	NA	NA	NA	NA	YES	24.7	3.487609	rs552219028	30552426	4-122923143-A-C	1.2201756995769	1.16534376505341	1	4645	21	113661	20	102646	6	34023	0.00121827457158155	3.79959641832691e-05	0.585754940016851	1.16521309297468	1.70700077344167	0.605263813243244	1.10490541378115	1.61677311639116	0.591774761860024	1.22076745297543	1.69014679218102
5	33954405	5:33954405:CT:C	CT	C	0.000215238993405364	1	4646	2323	0	1	1	protein_coding	Transcript	SLC45A2	ENSG00000164175	ENST00000296589	frameshift_variant	ENSP00000296589.4:p.Ala330ProfsTer68	ENST00000296589.9:c.987del	pathogenic	NA	NA	NA	0.0002563	0.0003822	0.0001353	0.0001848	113644	21	102630	18	1&1	HC	NA	NA	PERCENTILE:0.619585687382298&GERP_DIST:342.767881661654&BP_DIST:603&DIST_FROM_LAST_EXON:379&50_BP_RULE:PASS&ANN_ORF:489.942&MAX_ORF:489.942	YES	14.89	1.363615	rs767200387&COSV56873781	NA	5-33954405-CT-C	0.563158015189337	1.16471316777795	1	4645	21	113623	18	102612	13	34016	0.00121827457158155	3.79959641832691e-05	0.585874592544064	1.16482353771358	1.70643007862072	0.568846370762731	1.22726506530538	1.79096597404637	0.83338098954165	0.563325911360005	0.813606955357036
6	43614489	6:43614489:A:G	A	G	0.000215238993405364	1	4646	2323	0	1	1	protein_coding	Transcript	POLH	ENSG00000170734	ENST00000372236	missense_variant	ENSP00000361310.4:p.Thr692Ala	ENST00000372236.9:c.2074A>G	pathogenic	tolerated(0.14)	benign(0.003)	NA	6.569e-05	7.349e-05	0.0001592	0.0001849	113560	21	102586	19	1&1&1	NA	NA	NA	NA	YES	12.46	1.070046	rs199562456&CM141003&COSV105921460	NA	6-43614489-A-G	2.9288201579176	1.16408325259797	1	4645	21	113539	19	102567	3	34026	0.00121827457158155	3.79959641832691e-05	0.586139243355264	1.16396241558652	1.70516854270074	0.587675683279381	1.16216345085747	1.6983764271462	0.400669667414367	2.44165365474288	3.13912080815536
4	99559260	4:99559260:C:A	C	A	0.000215331994695589	1	4644	2322	0	1	1	protein_coding	Transcript	TRMT10A	ENSG00000145331	ENST00000394876	stop_gained	ENSP00000378342.2:p.Glu27Ter	ENST00000394876.7:c.79G>T	pathogenic	NA	NA	NA	0.0001512	0.0002942	8.361e-05	0.0001851	113482	21	102496	18	1&1	HC	NA	PHYLOCSF_WEAK	PERCENTILE:0.0774509803921569&GERP_DIST:528.023689026758&BP_DIST:935&DIST_FROM_LAST_EXON:667&50_BP_RULE:PASS&ANN_ORF:-93.668&MAX_ORF:-93.668	YES	29.3	4.26928	rs142895837&CM1511588	NA	4-99559260-C-A	0.731923843288881	1.16332790219119	1	4643	21	113461	18	102478	10	34019	0.00121879879003469	3.80123280829878e-05	0.586231076891173	1.16366383110058	1.70473104439564	0.56915722526874	1.22619036727867	1.78939755950631	0.755223199953774	0.732699833820024	1.04660893107108
11	17442788	11:17442788:C:T	C	T	0.000215238993405364	1	4646	2323	0	1	1	protein_coding	Transcript	ABCC8	ENSG00000006071	ENST00000389817	missense_variant	ENSP00000374467.4:p.Arg521Gln	ENST00000389817.8:c.1562G>A	uncertain_significance&likely_pathogenic	deleterious_low_confidence(0.05)	benign(0.009)	NA	0.0001117	0.0002352	9.954e-05	0.000185	113488	21	102484	19	1&1&1	NA	NA	NA	NA	YES	20.7	2.178139	rs368114790&CM112695&CM1212138	18414213&23275527&21378087&22855730	11-17442788-C-T	0.915131774682672	1.16345401840738	1	4645	21	113467	19	102465	8	34021	0.00121827457158155	3.79959641832691e-05	0.586366257740577	1.16322431093737	1.7040872261979	0.58803119173078	1.16100773513196	1.69668744773685	0.683979993324588	0.915518747562099	1.29238921916846
13	36867271	13:36867271:A:T	A	T	0.000215238993405364	1	4646	2323	0	1	1	protein_coding	Transcript	SMAD9	ENSG00000120693	ENST00000379826	splice_donor_variant	NA	ENST00000379826.5:c.781+2T>A	likely_pathogenic	NA	NA	NA	8.546e-05	0.000147	7.669e-05	0.0001817	60528	11	57264	10	1	HC	NA	NA	INTRON_SIZE:1514	YES	25.9	3.821913	rs770716081	16199547&31727138&19419974	13-36867271-A-T	1.46421083949228	1.18458444361786	1	4645	11	60517	10	57254	5	34024	0.00121827457158155	3.79959641832691e-05	0.588329629814944	1.18439719215538	1.69918995942778	0.576065910240036	1.23258829230345	1.76067469286714	0.536029693629758	1.46494973617365	1.99750491678164
17	46932200	17:46932200:G:A	G	A	0.000215238993405364	1	4646	2323	0	1	1	protein_coding	Transcript	GOSR2	ENSG00000108433	ENST00000640051	splice_donor_variant	NA	ENST00000640051.2:c.336+1G>A	pathogenic&likely_pathogenic	NA	NA	NA	0.0002563	0.000544	9.981e-05	0.0001858	113032	21	102192	19	1&1&1	HC	NA	NA	INTRON_SIZE:2829	YES	34	5.647489	rs141554661&CS1310067&COSV56662568	25741868&25326637&21549339&16199547	17-46932200-G-A	0.395659914348096	1.15844452855417	1	4645	21	113011	19	102173	19	34010	0.00121827457158155	3.79959641832691e-05	0.587807686050948	1.15854964878178	1.69723888834656	0.589051055685906	1.15769921591767	1.69185233021203	0.922716659480237	0.38536690615788	0.563167001978755
11	116830844	11:116830844:G:A	G	A	0.000215238993405364	1	4646	2323	0	1	1	protein_coding	Transcript	APOC3	ENSG00000110245	ENST00000227667	missense_variant	ENSP00000227667.2:p.Ala43Thr	ENST00000227667.8:c.127G>A	pathogenic&protective&conflicting_interpretations_of_pathogenicity	deleterious(0.02)	probably_damaging(0.994)	0	0.001039	0.0001324	0.0008676	0.0001862	112796	21	102408	19	1&1&1	NA	NA	NA	NA	YES	24.8	3.514517	rs147210663&CM005538&COSV52637070	26866580&29237685&24941081&24941082&24507774&30255797&30076208&33389539&34548093&32510982&32226016&33462484&33407432&34226706&35528316	11-116830844-G-A	1.62567215562964	1.15595592591495	1	4645	21	112775	19	102389	5	34024	0.00121827457158155	3.79959641832691e-05	0.588556185406951	1.15613030646961	1.6936945731428	0.588296331067268	1.16014661364908	1.69542899249067	0.536029693629758	1.46494973617365	1.99750491678164
5	177386432	5:177386432:C:T	C	T	0.00645717000588775	30	4646	2323	0	30	1	protein_coding	Transcript	SLC34A1	ENSG00000131183	ENST00000324417	missense_variant	ENSP00000321424.4:p.Ala133Val	ENST00000324417.6:c.398C>T	likely_pathogenic&likely_benign	deleterious(0)	probably_damaging(0.992)	0.005	0.002996	0.003925	0.003723	0.003887	113726	442	102742	405	1&1	NA	NA	NA	NA	YES	25.7	3.77346	rs148976897&CM067034	16688119&28893421	5-177386432-C-T	1.64513885500325	1.66122202363976	30	4616	442	113284	405	102337	134	33895	0.00920293688512968	0.00452687721414194	0.00733460578852873	1.66569984567002	1.69139178370877	0.00890121523020719	1.64220471926638	1.66736601129039	0.0123219015471756	1.64390781601076	1.66497133081315
12	80219812	12:80219812:A:G	A	G	0.000227169002755545	1	4402	2201	0	1	1	protein_coding	Transcript	OTOGL	ENSG00000165899	ENST00000547103	splice_acceptor_variant	NA	ENST00000547103.7:c.236-2A>G	uncertain_significance&likely_pathogenic	NA	NA	NA	8.696e-05	8.861e-05	0.0001627	0.0001966	101750	20	92354	19	1&1	HC	NA	NA	INTRON_SIZE:2149	YES	33	5.317643	rs766564988&COSV72006683	NA	12-80219812-A-G	2.56369487366601	1.15548831513502	1	4401	20	101730	19	92335	3	34026	0.00128574196624748	4.0102114909651e-05	0.589140060014503	1.15575716630717	1.69117235532233	0.605982572200305	1.10422980554441	1.61370686566642	0.385302800440337	2.57705205662901	3.31314000097369
14	67729336	14:67729336:CGCCCT:C	CGCCCT	C	0.000430477986810729	2	4646	2323	0	2	1	protein_coding	Transcript	RDH12	ENSG00000139988	ENST00000551171	frameshift_variant	ENSP00000449079.1:p.Ala269GlyfsTer2	ENST00000551171.6:c.805_809del	pathogenic	NA	NA	NA	0.0001051	0.0002058	0.0001754	0.0003142	111400	35	100968	35	1	HC	NA	NA	PERCENTILE:0.85068349106204&GERP_DIST:120.592839765549&BP_DIST:145&DIST_FROM_LAST_EXON:43&50_BP_RULE:FAIL&ANN_ORF:1169.14&MAX_ORF:1169.14	YES	35	5.314938	rs386834261	20301475&26047050&26103963&20683928&26667666&23847139&15258582&15322982&16269441&22065924&28041643&17389517&17512964	14-67729336-CGCCCT-C	2.09172977070325	1.37007634249118	2	4644	35	111365	35	100933	7	34022	0.00156833224071703	0.000118060486892846	0.439234572014402	1.37028873807956	1.68858668211227	0.488498074019954	1.24194190264046	1.53041079938561	0.295571052989921	2.09310753915519	2.4417770122367
9	137232928	9:137232928:G:A	G	A	0.000430477986810729	2	4646	2323	0	2	1	protein_coding	Transcript	SLC34A3	ENSG00000198569	ENST00000673835	splice_donor_variant	NA	ENST00000673835.1:c.448+1G>A	pathogenic/likely_pathogenic	NA	NA	NA	0.0001578	0.0002795	0.0001573	0.0003139	105120	33	96518	30	1&1	HC	NA	NA	INTRON_SIZE:76	YES	32	4.532281	rs150841256&CS111333	16358215&16358214&31440709&16199547&21344632&22159077&34226706	9-137232928-G-A	1.5401716880527	1.37138574963596	2	4644	33	105087	30	96488	10	34019	0.00156833224071703	0.000118060486892846	0.439460865282567	1.37140753838296	1.68852422139491	0.435699030115466	1.38510681510048	1.70285142483	0.432000946054526	1.46504986260462	1.74397264557669
12	102840399	12:102840399:C:T	C	T	0.00129142997320741	6	4646	2323	0	6	1	protein_coding	Transcript	PAH	ENSG00000171759	ENST00000553106	splice_donor_variant	NA	ENST00000553106.6:c.1315+1G>A	pathogenic	NA	NA	NA	0.0003747	0.0008084	0.0003978	0.0008264	113742	94	102730	87	1&1&1&1&1	HC	NA	NA	INTRON_SIZE:1181	YES	33	4.993557	rs5030861&CS860021&CS993022&COSV61014963&COSV61017004	25525159&23757202&25087612&21228398&22975760&26831755&9536098&23942198&23430918&10598814&17935162&23500595&22526846&24190797&9634518&24368688&17502162&25596310&23559577&2014036&3008810&3615198&24941924&17576681&11914042&26542770&11999982&31923802&32971794&35888728&36046396	12-102840399-C-T	1.59751357398245	1.56271777977664	6	4640	94	113648	87	102643	28	34001	0.00281487575175188	0.000592005743238251	0.199741479083268	1.56335856834857	1.68453670781006	0.2150997361735	1.52557369873173	1.64313020456539	0.218247264996893	1.57021344110672	1.67109752616646
3	111122207	3:111122207:A:C	A	C	0.00473729986697435	22	4644	2322	0	22	1	protein_coding	Transcript	NECTIN3	ENSG00000177707	ENST00000485303	missense_variant	ENSP00000418070.1:p.Asn296His	ENST00000485303.6:c.886A>C	likely_pathogenic	deleterious(0)	probably_damaging(0.991)	0.001	0.002024	0.003073	0.001904	0.002881	113506	327	102514	294	1	NA	NA	NA	NA	YES	25.9	3.814665	rs79006549	28689229&28839118	3-111122207-A-C	1.541587981443	1.64432484101852	22	4622	327	113179	294	102220	105	33924	0.00716266789904065	0.00313059602671146	0.0213223805761216	1.64742368692638	1.68213971653751	0.0207340131940976	1.65491522953571	1.68950040447688	0.0489619382280695	1.53780989534794	1.56518830468115
16	46689707	16:46689707:T:C	T	C	0.000860955973621458	4	4646	2323	0	4	1	protein_coding	Transcript	ORC6	ENSG00000091651	ENST00000219097	start_lost	ENSP00000219097.2:p.Met1?	ENST00000219097.7:c.2T>C	pathogenic/likely_pathogenic&conflicting_interpretations_of_pathogenicity	deleterious(0)	probably_damaging(0.988)	0.002	0.0003552	0.0006766	0.0002828	0.0005726	97792	56	90542	47	1&1	NA	NA	NA	NA	YES	22.6	2.587421	rs146795505&CM124028	25741868&22333897&36012502	16-46689707-T-C	1.27247409639589	1.50359059312165	4	4642	56	97736	47	90495	23	34006	0.00221177892901022	0.00033485818228978	0.289087950514332	1.50387711882811	1.67675239824439	0.237281540569077	1.65911233051178	1.84668990732081	0.410445597745568	1.27402890169585	1.40266730828722
11	68049080	11:68049080:G:A	G	A	0.000430477986810729	2	4646	2323	0	2	1	protein_coding	Transcript	TCIRG1	ENSG00000110719	ENST00000265686	splice_acceptor_variant	NA	ENST00000265686.8:c.1674-1G>A	pathogenic	NA	NA	0.001	0.0001839	0.0003821	0.0001633	0.0003169	113618	36	102716	29	1&1	HC	NA	NA	INTRON_SIZE:83	YES	34	5.620828	rs139617644&CS001850	24033266&25525159&10888887&11532986&24753205&10942435&16199547&29431110&19448635&30898715&15300850&31589614&19507210&31949009	11-68049080-G-A	1.12661080034213	1.3584032401727	2	4644	36	113582	29	102687	13	34016	0.00156833224071703	0.000118060486892846	0.443104427993358	1.35876058582213	1.67501847080875	0.390453826823401	1.52491280952993	1.87368511324676	0.553058004718367	1.12685224876164	1.3563035529878
5	136062674	5:136062674:G:C	G	C	0.00279811001382768	13	4646	2323	0	13	1	protein_coding	Transcript	TGFBI	ENSG00000120708	ENST00000442011	missense_variant	ENSP00000416330.2:p.Arg666Ser	ENST00000442011.7:c.1998G>C	uncertain_significance&pathogenic	tolerated(0.1)	NA	0.003	0.001032	0.001822	0.001191	0.00173	75138	130	69084	125	1&1	NA	NA	NA	NA	YES	16.31	1.589373	rs121909217&CM062013	25525159&16652336&19337156	5-136062674-G-C	1.53573546313265	1.61740463227034	13	4633	130	75008	125	68959	62	33967	0.0047817346431803	0.00163600219472526	0.0745056386309441	1.61896765338486	1.67465199093558	0.0959954021198499	1.54793549875199	1.60093971798142	0.110589550600492	1.53722942500925	1.58346390417611
2	61839695	2:61839695:T:A	T	A	0.000860955973621458	4	4646	2323	0	4	1	protein_coding	Transcript	FAM161A	ENSG00000170264	ENST00000404929	stop_gained	ENSP00000385158.1:p.Arg437Ter	ENST00000404929.6:c.1309A>T	pathogenic	NA	NA	0.001	0.000276	0.0005292	0.0002807	0.0005745	113134	65	102118	57	1&1&1	HC	NA	PHYLOCSF_WEAK	PERCENTILE:0.608554160855416&GERP_DIST:198.114869701862&BP_DIST:838&DIST_FROM_LAST_EXON:694&50_BP_RULE:PASS&ANN_ORF:-912.345&MAX_ORF:-912.345	YES	33	5.32728	rs200691042&CM105648&COSV100281052	25741868&25525159&25097241&25999674&20705278&26113502&26574802&20705279&24651477&30718709&28492532	2-61839695-T-A	1.62690093276919	1.49861788271794	4	4642	65	113069	57	102061	18	34011	0.00221177892901022	0.00033485818228978	0.289416890461816	1.49891047695103	1.67326517776764	0.274135419513267	1.54287357853683	1.72050010535928	0.267810338371027	1.62814382790903	1.78202855521111
16	46693187	16:46693187:G:A	G	A	0.000430477986810729	2	4646	2323	0	2	1	retained_intron	Transcript	ORC6	ENSG00000091651	ENST00000569239	non_coding_transcript_exon_variant	NA	ENST00000569239.5:n.501G>A	pathogenic/likely_pathogenic&likely_pathogenic	NA	NA	NA	0.0001314	0.0002645	0.0001634	0.0003173	113448	36	102530	31	1&1	NA	NA	NA	NA	NA	23.6	3.071614	rs572314014&CS124033	9536098&22333897&17576681&36012502	16-46693187-G-A	1.62751601818801	1.35669078730138	2	4644	36	113412	31	102499	9	34020	0.00156833224071703	0.000118060486892846	0.443842325271099	1.35672690921822	1.67251145485085	0.421933274055267	1.4239277123144	1.75150844060307	0.387848735423572	1.62787326963076	1.92760537364512
7	150742750	7:150742750:T:C	T	C	0.00473525980487466	22	4646	2323	0	22	1	protein_coding	Transcript	GIMAP5	ENSG00000196329	ENST00000358647	missense_variant	ENSP00000351473.3:p.Leu204Pro	ENST00000358647.5:c.611T>C	likely_pathogenic&pathogenic	deleterious(0)	probably_damaging(0.992)	0	0.001879	0.003175	0.00204	0.00291	113396	330	102416	280	1	NA	NA	NA	NA	YES	23.7	3.133421	rs72650695	29382851&33956074	7-150742750-T-C	1.49142041098414	1.62723704634868	22	4624	330	113066	280	102136	108	33921	0.00715958905442364	0.00312924751008749	0.0235103193016652	1.63010995978378	1.66448627802752	0.0131901770193546	1.73548797842008	1.77160068757253	0.0608871253630446	1.49431603283108	1.52111848684102
1	152307547	1:152307547:G:A	G	A	0.0068876501172781	32	4646	2323	0	32	1	protein_coding	Transcript	FLG	ENSG00000143631	ENST00000368799	stop_gained	ENSP00000357789.1:p.Arg2447Ter	ENST00000368799.2:c.7339C>T	pathogenic	NA	NA	0.003	0.003021	0.004474	0.002824	0.004213	113686	479	102670	436	1&1	LC	END_TRUNC	PHYLOCSF_WEAK	PERCENTILE:0.602248481864435&GERP_DIST:-17982.420123291&BP_DIST:4847&DIST_FROM_LAST_EXON:-7200&50_BP_RULE:FAIL&ANN_ORF:-33241.8&MAX_ORF:-33241.8	YES	35	6.269266	rs138726443&CM071765	22995991&27206134&18325573&19501237&19839980&17417636&19538357&19733298&21365004&21377035&21564328&21777221&23039796&23343419&23947670&19874431&30665703&25757221&31260715&32066784&31669095&32059762&29791750&20426775&27363669&28213896&26451970&29054605&29444371&29428354&31637781&17657246&23993222&29068602&19785597&33715246&32325630&31365035&33462484&34785669&34226706&18396323&35677926&36030647	1-152307547-G-A	1.53948370971795	1.63485642470403	32	4614	479	113207	436	102234	152	33877	0.0097068721549328	0.00488318632802896	0.00715614321184768	1.63909621082142	1.66282022789161	0.00807087514158325	1.62620389007296	1.64957452087442	0.0200973847432698	1.54570227555731	1.5645888139489
1	171114092	1:171114092:G:T	G	T	0.000645995023660362	3	4644	2322	0	3	1	protein_coding	Transcript	FMO3	ENSG00000007933	ENST00000367755	stop_gained	ENSP00000356729.4:p.Glu305Ter	ENST00000367755.9:c.913G>T	pathogenic	NA	NA	0.001	0.0003549	0.0007203	0.0002908	0.0004493	113504	51	102488	46	1&1&1&1	HC	NA	NA	PERCENTILE:0.570981863664791&GERP_DIST:-410.115696892142&BP_DIST:684&DIST_FROM_LAST_EXON:342&50_BP_RULE:PASS&ANN_ORF:1548.71&MAX_ORF:1548.71	YES	33	5.152821	rs61753344&CM980770&COSV104675344&COSV63008237	20301282&9536088&28819071&19321370&987532&21451776	1-171114092-G-T	0.896841626628296	1.43778104531574	3	4641	51	113453	46	102442	25	34004	0.00189770535824098	0.000219720312984739	0.357096672759254	1.43796110041123	1.66119401892383	0.357577290178106	1.43953344974411	1.66125731044956	0.670111791879716	0.879206487114538	1.00555516831315
17	4902707	17:4902707:A:G	A	G	0.00193715002387762	9	4646	2323	0	9	1	protein_coding	Transcript	CHRNE	ENSG00000108556	ENST00000649488	missense_variant	ENSP00000497829.1:p.Tyr35His	ENST00000649488.2:c.103T>C	uncertain_significance&likely_pathogenic&conflicting_interpretations_of_pathogenicity&pathogenic	deleterious(0)	NA	0.001	0.0006513	0.001029	0.0006404	0.001231	113706	140	102690	121	1&1	NA	NA	NA	NA	YES	26.7	3.959727	rs144169073&CM022777	19544078&17878953&31980526&21940170&24295813&29189923&12417530	17-4902707-A-G	1.88255590269934	1.57363933702487	9	4637	140	113566	121	102569	35	33994	0.00367775306701625	0.00101949500350906	0.133196047067209	1.57440903641612	1.65582181465885	0.1118635932742	1.64524398907111	1.72934500238483	0.0749144112414035	1.88500833514958	1.96164306594283
3	38579416	3:38579416:G:T	G	T	0.000430662999860942	2	4644	2322	0	2	1	protein_coding	Transcript	SCN5A	ENSG00000183873	ENST00000423572	missense_variant	ENSP00000398266.2:p.Ser1102Tyr	ENST00000423572.7:c.3305C>A	pathogenic&benign&likely_benign&risk_factor&benign/likely_benign	deleterious_low_confidence(0.01)	NA	0.002	0.02258	0.0003527	0.005858	0.0003238	111170	36	101032	33	1&1	NA	NA	NA	NA	YES	22.2	2.427173	rs7626962&CM022243	24944790&23820649&25266489&26091847&27233804&23861362&19305409&19305408&23940833&19530973&22703174&15161528&18362431&18378609&19841300&20129283&21325150&22581653&30955239&21347284&19214780&15992732&12193783&12471205&15851227&16061744&16453024&16922724&18452875&21385947&21498565&25065297&17275750&20403459&19302788&17967976&25757662&28619829&24297550&31118017&25443111&25590050&24332150&28800628&24951663&26722533&26632549&25923670&17892895&17185997&29431662&20486126&21621375&20470418&30364184&16453014&23091201&14500339&22984773&16731473&32765042&34429158&32380288&31935801	3-38579416-G-T	1.22104621451926	1.33002779450569	2	4642	36	111134	33	100999	12	34017	0.00156900706004833	0.000118111334623364	0.453673936636306	1.33004846619769	1.63962349053194	0.458861429009842	1.31863950875706	1.62353820557953	0.514564715609645	1.22134096066498	1.46548196015078
16	8811099	16:8811099:G:A	G	A	0.000215238993405364	1	4646	2323	0	1	1	protein_coding	Transcript	PMM2	ENSG00000140650	ENST00000268261	missense_variant	ENSP00000268261.4:p.Arg123Gln	ENST00000268261.9:c.368G>A	pathogenic&conflicting_interpretations_of_pathogenicity	deleterious(0)	probably_damaging(0.953)	NA	0.0001643	0.0001617	0.0001142	0.0001909	78588	15	71330	15	1&1	NA	NA	NA	NA	YES	33	4.85354	rs141498002&CM993358	11156536&15844218&25497157&10527672&17166182&21541725&22012410&9497260&25355454&11409861&11715002&26014514&28807751	16-8811099-G-A	1.3311007631748	1.12749603669651	1	4645	15	78573	15	71315	6	34023	0.00121827457158155	3.79959641832691e-05	0.601112428631455	1.12770476086233	1.63682856458383	0.635675732934326	1.02354248010172	1.48563125605425	0.591774761860024	1.22076745297543	1.69014679218102
16	3254626	16:3254626:C:G	C	G	0.0224137995392084	104	4640	2320	0	104	0.629104018211365	protein_coding	Transcript	MEFV	ENSG00000103313	ENST00000219596	missense_variant	ENSP00000219596.1:p.Glu148Gln	ENST00000219596.6:c.442G>C	conflicting_interpretations_of_pathogenicity&uncertain_significance&pathogenic	deleterious(0.03)	possibly_damaging(0.676)	0.0089	0.03284	0.01266	0.0711	0.01388	104230	1447	96120	1349	1&1&1	NA	NA	NA	NA	YES	22.6	2.581321	rs3743930&CM981240&COSV54822534	25741868&24082139&19784369&26839472&25866490&9668175&20041150&10090880&18328141&11484&5458961&7677151&10737995&10787449&10854115&10980540&11464248&11903360&11938447&12929299&12955725&16255051&16439437&18662100&20301405&27621632&27796522&30557972&18097735&20534143&11464238&20721559&19967574&21995303&22903357&23907647&22467954&25261100&25393764&15024140&26484159&30069262&32082075&19026701&31204589&26131005&24318677&27100444&17329916&19531756&29080837&24433404&15717684&20483145&21358337&20669279&23844200&15458961&11588211&20890251&27473114&23400211&22261745&26247045&24383976&24469716&20602240&19820229&26215181&31620089&27457448&23592051&10854105&23588594&23973724&16627024&15805719&22532615&23166428&29599418&20437121&25073670&29314707&24797171&21598804&34177904&33025889&33872774&33497256&30915208&33560333&32312770&32741030&33733382&33715276&35714803&34142384&34101302&33331265	16-3254626-C-G	1.77044230167523	1.61482705613893	104	4536	1447	102783	1349	94771	431	33598	0.0270845523387203	0.0185331675380671	5.19882165467418e-06	1.62857331978437	1.63568701153016	8.2946049208801e-06	1.61071041467583	1.61770840092589	4.41814649581553e-07	1.78726021766552	1.7936366275398
1	151399579	1:151399579:G:A	G	A	0.00272231991402805	12	4408	2204	0	12	1	protein_coding	Transcript	PSMB4	ENSG00000159377	ENST00000290541	5_prime_UTR_variant	NA	ENST00000290541.7:c.-9G>A	uncertain_significance&pathogenic	NA	NA	NA	0.001367	0.002072	0.0009956	0.001733	109076	189	98140	168	1&1	NA	NA	NA	NA	YES	22	2.373519	rs200946642&CR1511929	26524591	1-151399579-G-A	1.31386096236875	1.57087127179922	12	4396	189	108887	168	97972	71	33958	0.00475261882924381	0.00155800204880929	0.0940937924113974	1.57264072426306	1.63369788933209	0.0890490200116443	1.59187375748967	1.65313081183744	0.23975160165935	1.30557885206435	1.35034702588439
1	41010160	1:41010160:G:C	G	C	0.000215609994484112	1	4638	2319	0	1	1	protein_coding	Transcript	CTPS1	ENSG00000171793	ENST00000650070	splice_acceptor_variant	NA	ENST00000650070.2:c.1692-1G>C	pathogenic	NA	NA	NA	0.0001445	0.0002792	9.571e-05	0.0001937	113562	22	102546	19	1&1	HC	NA	NA	INTRON_SIZE:571	YES	34	5.367802	rs145092287&CS146410	24870241&9536098&17576681&27638562&32161190	1-41010160-G-C	0.772242100587793	1.11311303295876	1	4637	22	113540	19	102527	10	34019	0.00122037415572087	3.80615044617593e-05	0.601782980867913	1.11298273640475	1.63220844564241	0.587199268084153	1.16371443037505	1.70064275347294	0.754805016452593	0.733647881679414	1.04796303427031
1	15445660	1:15445660:G:A	G	A	0.000430477986810729	2	4646	2323	0	2	1	protein_coding	Transcript	CTRC	ENSG00000162438	ENST00000375949	missense_variant	ENSP00000365116.4:p.Val235Ile	ENST00000375949.5:c.703G>A	pathogenic&conflicting_interpretations_of_pathogenicity	deleterious_low_confidence(0)	NA	0	0.0004928	0.0003087	0.001141	0.0003253	113736	37	102732	35	1&1&1	NA	NA	NA	NA	YES	25.6	3.745863	rs140993290&CM080175&COSV65621155	22580415&18059268&22942235	1-15445660-G-A	1.39448651380217	1.32332611992231	2	4644	37	113699	35	102697	11	34018	0.00156833224071703	0.000118060486892846	0.45590100914966	1.32339929904136	1.63203071733592	0.479683024174231	1.26364700388869	1.55715756483134	0.474381536944696	1.33183149917613	1.59227604412887
7	148147587	7:148147587:G:A	G	A	0.000215238993405364	1	4646	2323	0	1	1	protein_coding	Transcript	CNTNAP2	ENSG00000174469	ENST00000361727	missense_variant	ENSP00000354778.3:p.Arg884Gln	ENST00000361727.8:c.2651G>A	uncertain_significance&pathogenic&conflicting_interpretations_of_pathogenicity	deleterious(0.03)	benign(0.186)	NA	0.0004669	0.0002352	0.0004693	0.0001934	113738	22	102724	16	1&1	NA	NA	NA	NA	YES	23.4	2.978808	rs758630057&COSV62243026	25741868&29358611	7-148147587-G-A	0.915131774682672	1.11292137231316	1	4645	22	113716	16	102708	8	34021	0.00121827457158155	3.79959641832691e-05	0.601845746975971	1.11278815132116	1.63192336669896	0.528602156254526	1.38194885301479	2.0099314096731	0.683979993324588	0.915518747562099	1.29238921916846
4	109760523	4:109760523:C:T	C	T	0.000215238993405364	1	4646	2323	0	1	1	protein_coding	Transcript	CFI	ENSG00000205403	ENST00000394634	missense_variant&splice_region_variant	ENSP00000378130.2:p.Ala258Thr	ENST00000394634.7:c.772G>A	pathogenic	tolerated(0.33)	possibly_damaging(0.448)	NA	0.0001249	0.0002352	9.547e-05	0.0001935	113712	22	102696	19	1&1&1	NA	NA	NA	NA	YES	34	5.553048	rs199688124&CM1311010&CS961604	9536098&849647&8613545&29224928&17576681&22710145&26826462&29888403&18374984	4-109760523-C-T	0.915131774682672	1.11234621914917	1	4645	22	113690	19	102677	8	34021	0.00121827457158155	3.79959641832691e-05	0.601927927336375	1.11253372885464	1.63155024575754	0.587292723431659	1.16340981102201	1.70019787552884	0.683979993324588	0.915518747562099	1.29238921916846
14	69796893	14:69796893:A:G	A	G	0.000430477986810729	2	4646	2323	0	2	1	protein_coding	Transcript	SLC10A1	ENSG00000100652	ENST00000216540	missense_variant	ENSP00000216540.4:p.Ile88Thr	ENST00000216540.5:c.263T>C	pathogenic&likely_benign	tolerated(0.19)	benign(0.416)	0	0.0008476	0.0001764	0.001421	0.0003255	113656	37	102656	37	1	NA	NA	NA	NA	YES	15.44	1.454275	rs148467625	28429786&26968990	14-69796893-A-G	2.44035139915379	1.3225130163156	2	4644	37	113619	37	102619	6	34023	0.00156833224071703	0.000118060486892846	0.456251917147774	1.32246814205912	1.63088240571285	0.50801058087567	1.19443489541583	1.47298955754118	0.248433984090594	2.44196375673746	2.81751782505362
13	108208829	13:108208829:G:A	G	A	0.000215238993405364	1	4646	2323	0	1	1	protein_coding	Transcript	LIG4	ENSG00000174405	ENST00000442234	stop_gained	ENSP00000402030.1:p.Arg814Ter	ENST00000442234.6:c.2440C>T	pathogenic&pathogenic/likely_pathogenic	NA	NA	0	7.234e-05	0.0001323	9.946e-05	0.0001936	113650	22	102638	19	1&1&1	LC	END_TRUNC	NA	PERCENTILE:0.891812865497076&GERP_DIST:-66.9609661817551&BP_DIST:296&DIST_FROM_LAST_EXON:-2467&50_BP_RULE:FAIL&ANN_ORF:18284.4&MAX_ORF:18284.4	YES	40	8.030492	rs104894419&CM014721&COSV100799753	25741868&24759409&11779494&15333585&16088910&24123394&27612988&24892279&25239263&27063650	13-108208829-G-A	1.62690093276919	1.11177166015168	1	4645	22	113628	19	102619	5	34024	0.00121827457158155	3.79959641832691e-05	0.602123976128823	1.1119270291125	1.63066049582033	0.587494591929282	1.16275263928985	1.69923747547254	0.536029693629758	1.46494973617365	1.99750491678164
13	108209993	13:108209993:CTCTTT:C	CTCTTT	C	0.000215238993405364	1	4646	2323	0	1	1	protein_coding	Transcript	LIG4	ENSG00000174405	ENST00000442234	frameshift_variant	ENSP00000402030.1:p.Lys424ArgfsTer20	ENST00000442234.6:c.1271_1275del	pathogenic	NA	NA	NA	0.0002496	0.0002646	0.000156	0.0001936	113622	22	102608	20	1	LC	END_TRUNC	NA	PERCENTILE:0.466008771929825&GERP_DIST:-333.226709365845&BP_DIST:1461&DIST_FROM_LAST_EXON:-1302&50_BP_RULE:FAIL&ANN_ORF:18284.4&MAX_ORF:18284.4	YES	32	4.717835	rs772226399	24123394&16358361&16585603&26762768&27612988&27893162&16358631&28039949&29146883	13-108209993-CTCTTT-C	0.813450466384597	1.11177166015168	1	4645	22	113600	20	102588	9	34020	0.00121827457158155	3.79959641832691e-05	0.602212551369631	1.11165303567386	1.63025867326804	0.60546666080922	1.10428055556376	1.61585956511809	0.72195208640414	0.81380054712661	1.15631425997995
14	24240746	14:24240746:G:T	G	T	0.00107666000258178	5	4644	2322	0	5	1	protein_coding	Transcript	TINF2	ENSG00000092330	ENST00000267415	missense_variant	ENSP00000267415.7:p.Ser245Tyr	ENST00000267415.12:c.734C>A	benign&pathogenic&likely_benign&benign/likely_benign	deleterious(0)	benign(0.272)	0.001	0.0004731	0.0006027	0.001121	0.0007224	112132	81	101276	69	1&1	NA	NA	NA	NA	YES	11.93	1.024366	rs142777869&CM085749	20301779&18669893&30060175	14-24240746-G-T	1.78639456210681	1.49039313757167	5	4639	81	112051	69	101207	21	34008	0.00251807132935132	0.000459968894982434	0.257268610830635	1.49096384104443	1.62986478472069	0.224185355475013	1.58088071950899	1.7263124514937	0.195237201330986	1.74541494371537	1.87516948748988
16	47650919	16:47650919:C:T	C	T	0.000215238993405364	1	4646	2323	0	1	1	protein_coding	Transcript	PHKB	ENSG00000102893	ENST00000323584	stop_gained&splice_region_variant	ENSP00000313504.5:p.Gln657Ter	ENST00000323584.10:c.1969C>T	pathogenic&pathogenic/likely_pathogenic	NA	NA	NA	0.0001577	0.0003381	9.553e-05	0.0001937	113574	22	102562	19	1&1&1	HC	NA	NA	PERCENTILE:0.599939061547837&GERP_DIST:1737.64584691562&BP_DIST:1302&DIST_FROM_LAST_EXON:1165&50_BP_RULE:PASS&ANN_ORF:443.754&MAX_ORF:443.754	YES	46	8.948131	rs34667348&CM031327&CM971174	12825073&9215682&9326319&28146470&32232182	16-47650919-C-T	0.636613408474902	1.11119769440044	1	4645	22	113552	19	102543	12	34017	0.00121827457158155	3.79959641832691e-05	0.602364448338294	1.11118333262632	1.62956983460697	0.58775929765927	1.1618915177402	1.69797902022636	0.810623701130623	0.610286755270369	0.878721343235389
11	59845374	11:59845374:C:T	C	T	0.000430477986810729	2	4646	2323	0	2	1	protein_coding	Transcript	CBLIF	ENSG00000134812	ENST00000257248	splice_donor_variant	NA	ENST00000257248.3:c.79+1G>A	pathogenic	NA	NA	NA	0.0001643	0.0003233	0.000195	0.0003259	113542	37	102528	35	1&1	HC	NA	NA	INTRON_SIZE:1319	YES	32	4.573191	rs147785187&CS051254	22929189&15738392&20408840&14576042&25308559&27577878	11-59845374-C-T	1.33151248626888	1.32088980303998	2	4644	37	113505	35	102493	11	34018	0.00156833224071703	0.000118060486892846	0.456752571389519	1.32114124348035	1.62924606164998	0.480691999286261	1.26113688746849	1.55406440148047	0.474381536944696	1.33183149917613	1.59227604412887
9	130499545	9:130499545:G:A	G	A	0.000430477986810729	2	4646	2323	0	2	1	protein_coding	Transcript	ASS1	ENSG00000130707	ENST00000352480	missense_variant	ENSP00000253004.6:p.Gly390Arg	ENST00000352480.10:c.1168G>A	pathogenic&pathogenic/likely_pathogenic	deleterious(0.03)	probably_damaging(1)	NA	0.0002629	0.0004557	0.0003152	0.0003261	113470	37	102512	29	1&1	NA	NA	NA	NA	YES	29.6	4.301661	rs121908641&CM900037	23757202&2358466&12815590&16475226&18473344&11941481&19006241&8792870&19358837&23430935&25433810&7557970&11708871	9-130499545-G-A	0.944652154511145	1.32007968969865	2	4644	37	113433	29	102483	16	34013	0.00156833224071703	0.000118060486892846	0.457069144048889	1.32030320234665	1.62821258118922	0.391372846114996	1.5218867003111	1.86996283192623	0.654675208746692	0.915500518894907	1.10960503952215
12	21575865	12:21575865:C:A	C	A	0.000215238993405364	1	4646	2323	0	1	1	protein_coding	Transcript	GYS2	ENSG00000111713	ENST00000261195	splice_donor_variant	NA	ENST00000261195.3:c.495+1G>T	pathogenic&likely_pathogenic	NA	NA	NA	7.891e-05	0.0001764	9.562e-05	0.000194	113414	22	102426	19	1&1	HC	NA	NA	INTRON_SIZE:1539	YES	34	5.434816	rs372079212&CS068261	9691087&16199547&25070466	12-21575865-C-A	1.2201756995769	1.10947934745033	1	4645	22	113392	19	102407	6	34023	0.00121827457158155	3.79959641832691e-05	0.602871261857218	1.10961765570822	1.62727370573673	0.588233515549352	1.1603505634711	1.69572704768055	0.591774761860024	1.22076745297543	1.69014679218102
16	87902425	16:87902425:C:T	C	T	0.000430477986810729	2	4646	2323	0	2	1	protein_coding	Transcript	CA5A	ENSG00000174990	ENST00000648177	missense_variant&splice_region_variant	ENSP00000497626.1:p.Gly146Arg	ENST00000648177.1:c.436G>A	uncertain_significance&likely_pathogenic	deleterious_low_confidence(0)	unknown(0)	NA	0.0001118	0.00025	0.0001673	0.0003263	113386	37	102396	32	1&1	NA	NA	NA	NA	NA	24.7	3.490658	rs147623570&CS141995	9536098&24530203&17576681	16-87902425-C-T	1.72191194724292	1.31927056944753	2	4644	37	113349	32	102364	9	34020	0.00156833224071703	0.000118060486892846	0.457438841234983	1.31932548776372	1.627006853985	0.437592218807393	1.37761734147238	1.69537997797229	0.387848735423572	1.62787326963076	1.92760537364512
15	89326947	15:89326947:C:A	C	A	0.0120534002780914	56	4646	2323	0	56	1	protein_coding	Transcript	POLG	ENSG00000140521	ENST00000268124	missense_variant	ENSP00000268124.5:p.Gly517Val	ENST00000268124.11:c.1550G>T	benign&uncertain_significance&pathogenic&likely_benign&benign/likely_benign&conflicting_interpretations_of_pathogenicity	tolerated_low_confidence(0.5)	benign(0)	0.0089	0.005072	0.00748	0.004766	0.007513	113674	854	102658	761	1&1&1	NA	NA	NA	NA	YES	14.22	1.27709	rs61752783&CM063063&COSV99074373	25741868&23757202&22727047&20301791&16621917&21856450&21880868&18546365&19189930&23808377&20227526&17452231&27271921&19815814&19578034&28130605&20803511&19752458&22647225	15-89326947-C-A	1.61141714947746	1.60433918249586	56	4590	854	112820	761	101897	255	33774	0.0156188294849387	0.00929416160230452	0.000770141581913036	1.61174813385045	1.62504132322528	0.000593417692910553	1.63360170837147	1.64695630581957	0.00129061373883097	1.61587888997008	1.62699598059551
21	44291179	21:44291179:TGCCTGTCCCCTCC:T	TGCCTGTCCCCTCC	T	0.00150667002890259	7	4646	2323	0	7	1	protein_coding	Transcript	AIRE	ENSG00000160224	ENST00000291582	frameshift_variant	ENSP00000291582.5:p.Leu323SerfsTer51	ENST00000291582.6:c.965_977del	likely_pathogenic&pathogenic	NA	NA	NA	0.000585	0.001088	0.0005063	0.0009894	110172	109	100478	102	1	HC	NA	NA	PERCENTILE:0.596459096459096&GERP_DIST:-695.437973360997&BP_DIST:667&DIST_FROM_LAST_EXON:596&50_BP_RULE:PASS&ANN_ORF:688.252&MAX_ORF:688.252	YES	35	5.598824	rs386833675	9921903&11524731&17220063&10677297&17118990&6031738&17539912&9888391&9398840&12050215&16965330&19807739&18616706&11524733&21295522&9837820&10720083&14557425&27588307&26084028&18426830&25707324&26141571&20407228&19265170&23620608&28323927&35521792	21-44291179-TGCCTGTCCCCTCC-T	1.384807011859	1.52281183434666	7	4639	109	110063	102	100376	37	33992	0.00310697270583868	0.000730030980996513	0.190742833324488	1.52362549751938	1.62487248419247	0.207712769620882	1.48489081206312	1.58306325061311	0.27312715751173	1.38625486850622	1.46535186981356
17	58272835	17:58272835:G:A	G	A	0.00452001998201013	21	4646	2323	0	21	1	protein_coding	Transcript	MPO	ENSG00000005381	ENST00000225275	missense_variant	ENSP00000225275.3:p.Arg569Trp	ENST00000225275.4:c.1705C>T	pathogenic&pathogenic/likely_pathogenic	deleterious(0.03)	probably_damaging(0.999)	0.001	0.001675	0.003057	0.001451	0.002857	113752	325	102748	295	1&1&1	NA	NA	NA	NA	YES	32	4.544161	rs119468010&CM941061&COSV104554515	15108282&7904599&8142659&8621627&32888494&31589614&34226706&9468285&35504531&27013444&32531373&18273043&9507022&32758448&32758447&17384005	17-58272835-G-A	1.47858030160619	1.58208609800844	21	4625	325	113427	295	102453	104	33925	0.0069003684189489	0.00295834595371717	0.0336860455661559	1.58464878782134	1.61974684183268	0.0355265619634663	1.57689306127063	1.61156968259342	0.0701134919199584	1.48110882063241	1.50900174247295
17	8173485	17:8173485:C:T	C	T	0.00107619003392756	5	4646	2323	0	5	1	protein_coding	Transcript	TMEM107	ENSG00000179029	ENST00000437139	3_prime_UTR_variant	NA	ENST00000437139.7:c.*718G>A	pathogenic	NA	NA	0.002	0.0003747	0.0006028	0.000431	0.0007281	108498	79	99972	73	1&1	NA	NA	NA	NA	YES	10.6	0.915739	rs201686383&CR1611762	NA	17-8173485-C-T	1.78531856988646	1.47807998067238	5	4641	79	108419	73	99899	21	34008	0.00251698845113395	0.000459770852011119	0.262753096404085	1.47852185760387	1.6160120921655	0.265369291474721	1.47430723128968	1.610572614266	0.195449280123358	1.74466277679121	1.87436148598714
17	44902549	17:44902549:A:C	A	C	0.0021523900795728	10	4646	2323	0	10	1	protein_coding	Transcript	CCDC103	ENSG00000167131	ENST00000417826	missense_variant	ENSP00000391692.2:p.His154Pro	ENST00000417826.3:c.461A>C	uncertain_significance&conflicting_interpretations_of_pathogenicity&pathogenic	deleterious(0.01)	possibly_damaging(0.511)	NA	0.001248	0.002146	0.001194	0.001399	113658	159	102650	147	1&1	NA	NA	NA	NA	YES	23.5	3.043794	rs145457535&CM124321	23891469&22581229&26123568&28790179&27637300&24357714&30067075	17-44902549-A-C	1.00297766988481	1.53852042857241	10	4636	159	113499	147	102503	73	33956	0.00395779049059674	0.00116957977177363	0.130216640769248	1.53972057455931	1.61150736945871	0.14480222222951	1.50406543483975	1.57378611496471	0.546386731930132	1.0033448597848	1.04624793948637
9	128605029	9:128605029:T:G	T	G	0.00408953987061977	19	4646	2323	0	19	1	protein_coding	Transcript	SPTAN1	ENSG00000197694	ENST00000372739	splice_region_variant&splice_polypyrimidine_tract_variant&intron_variant	NA	ENST00000372739.7:c.3720-5T>G	benign&pathogenic&likely_benign	NA	NA	0.001	0.001781	0.002969	0.001467	0.002611	113746	297	102740	271	1	NA	NA	NA	NA	YES	5.667	0.421815	rs200543425	29358611	9-128605029-T-G	1.3774132268844	1.56627340889306	19	4627	297	113449	271	102469	101	33928	0.00637875618437809	0.00261971380459785	0.0450659157778977	1.56851997948445	1.60695531373003	0.0492121359701486	1.5526314822636	1.5904241697037	0.12702037617814	1.37938518848804	1.40859713694901
17	80105110	17:80105110:CT:C	CT	C	0.000215238993405364	1	4646	2323	0	1	1	protein_coding	Transcript	GAA	ENSG00000171298	ENST00000302262	frameshift_variant	ENSP00000305692.3:p.Glu176ArgfsTer45	ENST00000302262.8:c.525del	pathogenic	NA	NA	NA	0.0001774	0.0003233	9.594e-05	0.0001964	106906	21	98232	21	1&1&1	HC	NA	NA	PERCENTILE:0.183630640083945&GERP_DIST:-495.471133932471&BP_DIST:2316&DIST_FROM_LAST_EXON:2257&50_BP_RULE:PASS&ANN_ORF:470.907&MAX_ORF:470.907	YES	1.136	-0.078954	rs386834235&CD120518&CD941680	23757202&21228398&22975760&18429042&20301438&22676651&7881422&14695532&22252923&25243733&24158270&16917947&18425781&7945303&8558570&9950376&23000108&24590251&27142047&27189384&17056254&29149851&8990003&31086307&27344650&29422078&33202836&30564623&31589614&21439876&16702877&28951071&27460347&34828358&32528171&29946513&29556838&31676142	17-80105110-CT-C	0.66575624313444	1.09592155501713	1	4645	21	106885	21	98211	11	34018	0.00121827457158155	3.79959641832691e-05	0.607802579514226	1.09574075644417	1.6052368758964	0.638236879273375	1.00682806019486	1.47496827387344	0.784758919270167	0.665785766486384	0.95515997248389
1	216247118	1:216247118:C:A	C	A	0.0021523900795728	10	4646	2323	0	10	1	protein_coding	Transcript	USH2A	ENSG00000042781	ENST00000307340	missense_variant	ENSP00000305941.3:p.Cys759Phe	ENST00000307340.8:c.2276G>T	not_provided&pathogenic&pathogenic/likely_pathogenic&likely_pathogenic	NA	probably_damaging(0.999)	0	0.001308	0.001808	0.0009692	0.001405	113176	159	102162	150	1&1&1	NA	NA	NA	NA	YES	24.9	3.55242	rs80338902&CM001372&COSV99048434	24033266&10909849&22004887&24944099&18273898&25326637&16098008&23591405&25262649&20301515&10775&10775529&12112664&12427073&12525556&14970843&15325563&17085681&17405132&18641288&19683999&21151602&21738395&25375654&25649381&25823529&26764160&26355662&29343940&32050993&29912909&25261458&28041643&30718709&25910913&25078356&1968399&33105617&29283788&34662339	1-216247118-C-A	1.19048123870177	1.53195023457139	10	4636	159	113017	150	102012	62	33967	0.00395779049059674	0.00116957977177363	0.132668388601304	1.53318080294228	1.60466375735399	0.160698629922222	1.46692523458031	1.53502667158216	0.363214047244309	1.18173021471237	1.23078615334843
6	39879377	6:39879377:C:A	C	A	0.00258620991371572	12	4640	2320	0	12	1	protein_coding	Transcript	DAAM2	ENSG00000146122	ENST00000274867	missense_variant	ENSP00000274867.4:p.Pro582His	ENST00000274867.9:c.1745C>A	pathogenic	deleterious(0)	benign(0.165)	0	0.001808	0.001176	0.001613	0.001678	112040	188	101172	172	1&1	NA	NA	NA	NA	YES	22.2	2.425951	rs150676991&COSV51347136	33232676&35313637	6-39879377-C-A	2.19915808989432	1.54124547897242	12	4628	188	111852	172	101000	40	33989	0.00451528032423293	0.00148007052216838	0.104007128674034	1.54263926222618	1.60252231517965	0.111868584218464	1.52255039497512	1.58126321952991	0.0182779133742605	2.20320383734294	2.26651969747285
7	117592169	7:117592169:C:T	C	T	0.0150926997885108	70	4638	2319	0	70	1	protein_coding	Transcript	CFTR	ENSG00000001626	ENST00000003084	missense_variant	ENSP00000003084.6:p.Arg668Cys	ENST00000003084.11:c.2002C>T	pathogenic&uncertain_significance&conflicting_interpretations_of_pathogenicity&likely_benign	deleterious_low_confidence(0)	probably_damaging(1)	0.0119	0.006053	0.008909	0.006001	0.009573	112710	1079	101992	988	1&1	NA	NA	NA	NA	YES	25.5	3.731766	rs1800100&CM950247	24033266&23757202&21228398&23974870&17331079&23891399&21520337&9272157&17329263&10875853&24586523&20021716&23951356&15705292&15858154&7543317&25910067&16049310&22678879&8644755&9921909&7529962&17035430&7739684&18951463&20460946&1379210&12127423&17662673&18716917&20977904&22427236&12719375&7475569&29504914&31213628&16128988&25060775&28603918&26574590&29589582&31310009&19812525&20538955&31350925&25797027&33613790&30845638&10445602&25824995&10922395&21658649	7-117592169-C-T	1.69409583438218	1.57659038843736	70	4568	1079	111631	988	101004	303	33726	0.0190242821420339	0.0119637341650199	0.00029924052898621	1.58536089161958	1.59580419169208	0.000418450301781885	1.56655509519615	1.57681062325089	9.61619153487852e-05	1.7056328329938	1.71485761587434
14	24103257	14:24103257:T:C	T	C	0.00172190996818244	8	4646	2323	0	8	1	protein_coding	Transcript	PCK2	ENSG00000100889	ENST00000216780	splice_donor_variant	NA	ENST00000216780.9:c.1468+2T>C	likely_benign&pathogenic	NA	NA	0.002	0.001078	0.001515	0.0008012	0.001143	112866	129	102186	116	1	HC	NA	NA	INTRON_SIZE:254	YES	32	4.637775	rs148019349	NA	14-24103257-T-C	1.13657423642406	1.50648291179566	8	4638	129	112737	116	102070	52	33977	0.00339434116287703	0.000872784715803219	0.17631291572914	1.50739351163532	1.59529129832029	0.173007865600172	1.51771482658157	1.60551985828629	0.434063832894954	1.12701619846516	1.18596939692121
14	88433164	14:88433164:T:C	T	C	0.000430477986810729	2	4646	2323	0	2	1	protein_coding	Transcript	SPATA7	ENSG00000042317	ENST00000393545	missense_variant	ENSP00000377176.4:p.Ile371Thr	ENST00000393545.9:c.1112T>C	not_provided&uncertain_significance&pathogenic	deleterious(0)	possibly_damaging(0.794)	0.001	0.0002694	0.0002352	0.0002878	0.0003351	113388	38	102428	33	1&1	NA	NA	NA	NA	YES	26	3.834382	rs150364664&CM1312877	24265693&28481129	14-88433164-T-C	1.83026354936534	1.28462544557066	2	4644	38	113350	33	102395	8	34021	0.00156833224071703	0.000118060486892846	0.470569312192128	1.28461796176762	1.58476091676651	0.452250825771965	1.33628982663779	1.64526972201111	0.342231155608618	1.83141140177142	2.15444580243552
6	65057613	6:65057613:C:T	C	T	0.000431033986387774	2	4640	2320	0	2	1	protein_coding	Transcript	EYS	ENSG00000188107	ENST00000503581	splice_donor_variant	NA	ENST00000503581.6:c.2137+1G>A	conflicting_interpretations_of_pathogenicity&pathogenic/likely_pathogenic	NA	NA	0.001	0.0003552	0.00025	0.0007427	0.0003318	60282	20	57020	19	1	HC	NA	NA	INTRON_SIZE:59910	YES	32	4.606567	rs199740930	25741868&18836446&20333770&31456290&32552793&16199547&30718709&28704921&28492532&28166811&33576794&287049	6-65057613-C-T	1.7241359455511	1.29907771665996	2	4638	20	60262	19	57001	9	34020	0.00157035844237203	0.000118213161596007	0.473037531950278	1.29930267460547	1.58436679225044	0.47608348166222	1.29367627008155	1.57548444871933	0.387278403590878	1.6299792057581	1.93009877285647
5	90627284	5:90627284:G:A	G	A	0.0148964002728462	69	4632	2316	2	67	0.401959985494614	protein_coding	Transcript	ADGRV1	ENSG00000164199	ENST00000405460	missense_variant	ENSP00000384582.2:p.Arg249Lys	ENST00000405460.9:c.746G>A	uncertain_significance&benign/likely_benign&likely_pathogenic	NA	benign(0.007)	0.0129	0.006507	0.01082	0.00639	0.009552	112122	1071	101238	971	1&1&1	NA	NA	NA	NA	YES	16.69	1.649316	rs41303344&CM174227&COSV105343921	25741868&24033266	5-90627284-G-A	1.37674679046638	1.55950589121087	69	4563	1071	111051	971	100267	368	33661	0.0188085486160877	0.0117881532083049	0.000434042854076423	1.56791969033866	1.57840701858326	0.00049605277536158	1.56145445572866	1.57182478099259	0.0102796843114087	1.38315997488909	1.39117806784677
16	88437794	16:88437794:A:AG	A	AG	0.000215516993193887	1	4640	2320	0	1	1	protein_coding	Transcript	ZNF469	ENSG00000225614	ENST00000565624	frameshift_variant	ENSP00000456500.2:p.Arg3445AlafsTer58	ENST00000565624.3:c.10324_10325insG	likely_pathogenic&pathogenic	NA	NA	NA	1.317e-05	2.946e-05	9.225e-05	0.0001953	51192	10	49998	9	1	LC	END_TRUNC	NA	PERCENTILE:0.870342269431799&GERP_DIST:-2668.03554439545&BP_DIST:1537&DIST_FROM_LAST_EXON:-10450&50_BP_RULE:FAIL&PHYLOCSF_TOO_SHORT	YES	28.5	4.504147	rs764470052	NA	16-88437794-A-AG	7.31558021703622	1.10351763028104	1	4639	10	51182	9	49989	1	34028	0.00121984858152073	3.80450982039824e-05	0.614992448588022	1.10327498760102	1.57598571274614	0.588333823833302	1.19730735355684	1.70127792808889	0.225589986687014	7.33606451101793	7.33451880590581
19	53636878	19:53636878:C:T	C	T	0.000645717023871839	3	4646	2323	0	3	1	protein_coding	Transcript	DPRX	ENSG00000204595	ENST00000376650	stop_gained	ENSP00000365838.1:p.Arg156Ter	ENST00000376650.2:c.466C>T	pathogenic	NA	NA	NA	0.0003681	0.0004851	0.000346	0.0004747	113758	54	102742	49	1&1	LC	END_TRUNC	PHYLOCSF_WEAK	PERCENTILE:0.809027777777778&GERP_DIST:-330.627083778381&BP_DIST:110&DIST_FROM_LAST_EXON:-282&50_BP_RULE:FAIL&ANN_ORF:-798.714&MAX_ORF:-798.714	YES	36	6.533092	rs201435914&COSV64949845	NA	19-53636878-C-T	1.33110085316809	1.36026337449303	3	4643	54	113704	49	102693	17	34012	0.00189688920142584	0.000219625718029102	0.388340538733487	1.36049978297546	1.57254740028233	0.392047435058202	1.3541456270599	1.56372489838625	0.437613477109902	1.29271364352477	1.46495100678368
2	178589803	2:178589803:C:T	C	T	0.00645717000588775	30	4646	2323	2	28	0.0899246037006378	protein_coding	Transcript	TTN	ENSG00000155657	ENST00000589042	missense_variant	ENSP00000467141.1:p.Arg20641Gln	ENST00000589042.5:c.61922G>A	uncertain_significance&benign&conflicting_interpretations_of_pathogenicity&likely_pathogenic&likely_benign&benign/likely_benign	NA	NA	0.002	0.002393	0.003545	0.002792	0.004194	112776	473	101818	434	1&1&1	NA	NA	NA	NA	YES	24.3	3.379239	rs199895260&CM1516288&COSV105912279	24033266&23861362	2-178589803-C-T	1.82148660250712	1.53962088838525	30	4616	473	112303	434	101384	121	33908	0.00920293688512968	0.00452687721414194	0.0182682146429767	1.54303750911599	1.566968649595	0.0222100282643993	1.51819037667405	1.54158963751002	0.00374442192433401	1.82122405065755	1.84382330511553
6	39871532	6:39871532:G:A	G	A	0.00107619003392756	5	4646	2323	0	5	1	protein_coding	Transcript	DAAM2	ENSG00000146122	ENST00000274867	missense_variant	ENSP00000274867.4:p.Arg335Gln	ENST00000274867.9:c.1004G>A	pathogenic	deleterious(0)	possibly_damaging(0.548)	0	0.0003287	0.0006321	0.0003127	0.000748	61496	46	57866	44	1	NA	NA	NA	NA	YES	31	4.438241	rs200668867	33232676	6-39871532-G-A	1.70256293929372	1.43875672984968	5	4641	46	61450	44	57822	22	34007	0.00251698845113395	0.000459770852011119	0.28710948069094	1.43918137269268	1.56594607555261	0.298718299150611	1.41576928322408	1.53971800572994	0.217844699285421	1.66531056336797	1.79100386608735
3	165830741	3:165830741:T:C	T	C	0.0275506004691124	128	4646	2323	2	126	1	protein_coding	Transcript	BCHE	ENSG00000114200	ENST00000264381	missense_variant	ENSP00000264381.3:p.Asp98Gly	ENST00000264381.8:c.293A>G	pathogenic/likely_pathogenic&pathogenic	deleterious(0)	possibly_damaging(0.714)	0.0199	0.01247	0.01868	0.01213	0.01785	113498	2026	102486	1834	1&1	NA	NA	NA	NA	YES	24.6	3.450709	rs1799807&CM890021	24944790&26857559&21862451&30349345&22523498&30410011&31071335&2013061&2915989&12881446&13437188&13479831&14404182&24705954&25448037&27017361&27237801&27551784&28158543&15731589&12724618&21228368&28629370&30804560&26398623&25054547&30595370&3542989&32778093&21029050&20879632&22053728&10446378&23123771&17166756&9047329&21637541&34516913&25336127&33061533&34204301&27657683&29793377&34195013&31411557&34942860&32891412&27031121	3-165830741-T-C	1.4748715454557	1.54345100667296	128	4518	2026	111472	1834	100652	636	33393	0.032661713907533	0.0232200749925548	3.60544028439963e-06	1.55877174794693	1.56433576348308	4.25138063768927e-06	1.55481624664836	1.56032724314109	6.19067459326441e-05	1.48749383363519	1.49201219634633
8	105419192	8:105419192:A:G	A	G	0.00712127983570099	33	4634	2317	0	33	1	protein_coding	Transcript	ZFPM2	ENSG00000169946	ENST00000407775	missense_variant	ENSP00000384179.2:p.Glu30Gly	ENST00000407775.7:c.89A>G	benign&pathogenic&likely_benign	tolerated(0.07)	benign(0.445)	0.006	0.00297	0.005293	0.002689	0.004631	112724	522	101772	464	1&1&1	NA	NA	NA	NA	YES	25.4	3.697356	rs121908601&CM033077&COSV68291556	25333069&14517948&20807224&24702427&35759917	8-105419192-A-G	1.34541466761779	1.53774127309458	33	4601	522	112202	464	101308	180	33849	0.00998372515653264	0.00507531889247488	0.0140966911700766	1.54163863861999	1.56336944422637	0.0117868992061083	1.56595468770956	1.58783564633005	0.0737918305085545	1.34874605163993	1.36527592622302
5	110761460	5:110761460:C:CTTA	C	CTTA	0.00365905999206007	17	4646	2323	0	17	1	protein_coding	Transcript	SLC25A46	ENSG00000164209	ENST00000355943	inframe_insertion	ENSP00000348211.3:p.Tyr313dup	ENST00000355943.8:c.935_936insTTA	uncertain_significance&likely_benign&likely_pathogenic	NA	NA	NA	0.0009801	0.001854	0.001218	0.002408	112970	272	101956	254	1	NA	NA	NA	NA	YES	17.87	1.868909	rs374899270	NA	5-110761460-C-CTTA	1.97360301621363	1.51954318607146	17	4629	272	112698	254	101702	63	33966	0.00585237066154375	0.00228585494374207	0.0683826788324996	1.52159400714264	1.56334773703939	0.0863402912038761	1.47044556252122	1.51059416304128	0.0131577674373411	1.98001650204862	2.02199945063029
17	10647205	17:10647205:G:C	G	C	0.000215238993405364	1	4646	2323	0	1	1	protein_coding	Transcript	MYH3	ENSG00000109063	ENST00000583535	missense_variant	ENSP00000464317.1:p.Ser292Cys	ENST00000583535.6:c.875C>G	benign&likely_pathogenic&uncertain_significance	deleterious_low_confidence(0.01)	probably_damaging(0.978)	NA	0.0006373	0.0001617	0.0009863	0.0002022	113724	23	102714	20	1&1	NA	NA	NA	NA	YES	29.5	4.294719	rs139480342&CM061873	25741868&16642020&28779239	17-10647205-G-C	1.3311007631748	1.06448562515017	1	4645	23	113701	20	102694	6	34023	0.00121827457158155	3.79959641832691e-05	0.617518774238792	1.06423259756019	1.56227371718685	0.605096030154655	1.1054225377793	1.61752915882404	0.591774761860024	1.22076745297543	1.69014679218102
1	94063250	1:94063250:A:G	A	G	0.000215238993405364	1	4646	2323	0	1	1	protein_coding	Transcript	ABCA4	ENSG00000198691	ENST00000370225	missense_variant	ENSP00000359245.3:p.Leu541Pro	ENST00000370225.4:c.1622T>C	pathogenic/likely_pathogenic&likely_pathogenic&conflicting_interpretations_of_pathogenicity&pathogenic	deleterious_low_confidence(0)	probably_damaging(0.963)	NA	0.0001643	0.0002352	0.0001472	0.0002023	113694	23	102678	18	1&1	NA	NA	NA	NA	YES	27	4.003323	rs61751392&CM990022	24265693&23755871&28118664&9781034&10958763&19217903&19074458&10206579&11017087&16103129&23769331&25082885&25712131&26593885&24713488&12192456&11328725&23918662&11527935&12796258&10958761&24509150&26229699&28041643&30718709&29186038&33546218&27820952&27367509&16303926&29114839&29847635	1-94063250-A-G	0.915131774682672	1.0639594335411	1	4645	23	113671	18	102660	8	34021	0.00121827457158155	3.79959641832691e-05	0.617613850594744	1.06395157438179	1.56186151320083	0.568680454646566	1.22783914927558	1.79180375079632	0.683979993324588	0.915518747562099	1.29238921916846
11	89191205	11:89191205:G:T	G	T	0.000215331994695589	1	4644	2322	0	1	1	protein_coding	Transcript	TYR	ENSG00000077498	ENST00000263321	missense_variant	ENSP00000263321.4:p.Val275Phe	ENST00000263321.6:c.823G>T	pathogenic&likely_pathogenic	deleterious(0)	benign(0.43)	0.001	0.0001775	0.0003675	9.164e-05	0.0002027	113492	23	102476	19	1&1	NA	NA	NA	NA	YES	13.7	1.208757	rs104894314&CM910384	25741868&18463683&13680365&1903591&29345414&11295837	11-89191205-G-T	0.585937400532215	1.06231867141386	1	4643	23	113469	19	102457	13	34016	0.00121879879003469	3.80123280829878e-05	0.6180995443395	1.06258612561276	1.55975751966258	0.587905226025171	1.16141715194347	1.69728570126977	0.83326029330093	0.563568562175528	0.813957383678499
7	117611646	7:117611646:G:A	G	A	0.000215331994695589	1	4644	2322	0	1	1	protein_coding	Transcript	CFTR	ENSG00000001626	ENST00000003084	missense_variant	ENSP00000003084.6:p.Gly1069Arg	ENST00000003084.11:c.3205G>A	uncertain_significance&pathogenic&likely_pathogenic&conflicting_interpretations_of_pathogenicity	deleterious_low_confidence(0.01)	benign(0.258)	0.001	0.0002435	0.00025	0.000255	0.0002027	113480	23	102484	22	1&1&1	NA	NA	NA	NA	YES	22.8	2.66779	rs200321110&CM940270&COSV50043830	25087612&26199320&17003641&23974870&8662892&8702904&10923036&12007216&17329263&8528204&23951356&25910067&16049310&25033378&16126774&9239681&9099843&20460946&18687795&10980579&17718859&7512860&29997923&7529319&29655499&30563187&17539902&27264265&29589582&22210114&23055971&24058550&32150665&15758663&27469177&31245908&25963003&32777524&28502372&15772171&11729110&30232781&12658038&25869325&11430710&18305154&28544683	7-117611646-G-A	0.861327978782356	1.06231867141386	1	4643	23	113457	22	102462	9	34020	0.00121879879003469	3.80123280829878e-05	0.618137650659681	1.06247365453862	1.55959256705209	0.63919367369162	1.00309369001885	1.47105272603281	0.721808241859336	0.814151260231213	1.15681229562546
1	108898937	1:108898937:AC:A	AC	A	0.000215238993405364	1	4646	2323	0	1	1	protein_coding	Transcript	GPSM2	ENSG00000121957	ENST00000264126	frameshift_variant	ENSP00000264126.3:p.Gly249GlufsTer32	ENST00000264126.9:c.741del	likely_pathogenic&pathogenic	NA	NA	NA	0.0001182	0.0002498	9.968e-05	0.0002028	113414	23	102404	21	1	HC	NA	NA	PERCENTILE:0.360583941605839&GERP_DIST:924.027834653854&BP_DIST:1306&DIST_FROM_LAST_EXON:1067&50_BP_RULE:PASS&ANN_ORF:754.832&MAX_ORF:754.832	YES	26.4	4.173114	rs528069912	25741868&22578326&22987632	1-108898937-AC-A	0.86164528985334	1.06133625939529	1	4645	23	113391	21	102383	9	34020	0.00121827457158155	3.79959641832691e-05	0.618502463238238	1.06139747205779	1.55801427599805	0.623276284285412	1.04961898963525	1.53762455789924	0.72195208640414	0.81380054712661	1.15631425997995
22	31822752	22:31822752:A:C	A	C	0.000215238993405364	1	4646	2323	0	1	1	protein_coding	Transcript	DEPDC5	ENSG00000100150	ENST00000651528	missense_variant	ENSP00000498382.1:p.Glu689Ala	ENST00000651528.2:c.2066A>C	uncertain_significance&pathogenic	deleterious_low_confidence(0)	benign(0.014)	NA	0.0001051	0.0002205	9.227e-05	0.0002034	113058	23	102042	19	1	NA	NA	NA	NA	YES	21.1	2.226748	rs370940232	29358611	22-31822752-A-C	0.976140559661517	1.05820547396934	1	4645	23	113035	19	102023	8	34021	0.00121827457158155	3.79959641832691e-05	0.619635494687767	1.05806233376493	1.55312278869737	0.589576190922238	1.15599963429514	1.68936853696298	0.683979993324588	0.915518747562099	1.29238921916846
11	77179843	11:77179843:G:A	G	A	0.000430662999860942	2	4644	2322	0	2	1	protein_coding	Transcript	MYO7A	ENSG00000137474	ENST00000409709	missense_variant	ENSP00000386331.3:p.Ala826Thr	ENST00000409709.9:c.2476G>A	benign&not_provided&uncertain_significance&pathogenic&conflicting_interpretations_of_pathogenicity&likely_pathogenic	deleterious_low_confidence(0)	benign(0.045)	0	0.0004203	0.0003821	0.001214	0.0003375	53332	18	51806	17	1&1	NA	NA	NA	NA	YES	24.2	3.315276	rs368341987&CM971015	24033266&22135276&27460420&24875298&9382091&18181211&9382088&23770805&30881389&29490346	11-77179843-G-A	1.12709500094463	1.2760385181065	2	4642	18	53314	17	51789	13	34016	0.00156900706004833	0.000118111334623364	0.483866634225415	1.27611886073313	1.55189276513994	0.470992820190966	1.31253433090371	1.59364566505116	0.552840500477868	1.12733796880607	1.35688785177207
19	49836226	19:49836226:C:A	C	A	0.000215238993405364	1	4646	2323	0	1	1	protein_coding	Transcript	MED25	ENSG00000104973	ENST00000312865	missense_variant&splice_region_variant	ENSP00000326767.5:p.Pro656Thr	ENST00000312865.10:c.1966C>A	uncertain_significance&pathogenic	deleterious_low_confidence(0)	NA	NA	0.000138	0.0002793	9.459e-05	0.0002039	107908	22	98320	18	1&1	NA	NA	NA	NA	YES	26.4	3.904616	rs199761611&CM158930	26257172&30039206	19-49836226-C-A	0.770637283943303	1.05561056108565	1	4645	22	107886	18	98302	10	34019	0.00121827457158155	3.79959641832691e-05	0.62078083171895	1.055765921678	1.54825817098985	0.584110027354827	1.17571724133143	1.7157406033738	0.755362421502197	0.732384362131752	1.04615834063687
19	44908730	19:44908730:G:A	G	A	0.000430477986810729	2	4646	2323	0	2	1	protein_coding	Transcript	APOE	ENSG00000130203	ENST00000252486	missense_variant	ENSP00000252486.3:p.Gly145Asp	ENST00000252486.9:c.434G>A	uncertain_significance&pathogenic	tolerated(0.24)	NA	NA	0.0001446	0.00025	0.0001582	0.0003404	61690	21	59642	20	1&1	NA	NA	NA	NA	YES	24.5	3.438156	rs267606664&CM950077	6323533&33537346&32808727&35628605	19-44908730-G-A	1.72191194724292	1.2646239330515	2	4644	21	61669	20	59622	9	34020	0.00156833224071703	0.000118060486892846	0.48573313634599	1.2646873529109	1.54394920723937	0.479001499408669	1.28384307524112	1.56551546675979	0.387848735423572	1.62787326963076	1.92760537364512
17	8173448	17:8173448:G:C	G	C	0.00150927004870027	7	4638	2319	0	7	1	protein_coding	Transcript	TMEM107	ENSG00000179029	ENST00000437139	3_prime_UTR_variant	NA	ENST00000437139.7:c.*755C>G	pathogenic	NA	NA	0.003	0.0007029	0.0008084	0.0006143	0.001044	108216	113	99708	101	1&1	NA	NA	NA	NA	YES	7.459	0.594457	rs75008470&CR1611777	27571260	17-8173448-G-C	1.86698422649712	1.445660966188	7	4631	113	108103	101	99607	28	34001	0.00311232606807081	0.000731290517926707	0.224524723895322	1.44601961050301	1.54235195588912	0.205285443689051	1.49067450752636	1.58915256364508	0.118716555416376	1.83547077937781	1.93193633982397
2	178549450	2:178549450:G:A	G	A	0.00495903007686138	23	4638	2319	2	21	0.0533402003347874	protein_coding	Transcript	TTN	ENSG00000155657	ENST00000589042	missense_variant	ENSP00000467141.1:p.Pro30726Ser	ENST00000589042.5:c.92176C>T	benign&uncertain_significance&likely_pathogenic&likely_benign&benign/likely_benign	NA	NA	0.002	0.001985	0.003102	0.002682	0.003288	111006	365	100096	338	1	NA	NA	NA	NA	YES	23.6	3.070583	rs72648247	24033266&23861362&23757202&24503780&27930701	2-178549450-G-A	1.59865573077414	1.50822082629604	23	4615	365	110641	338	99758	106	33923	0.00743061977362629	0.00330681261454425	0.0420782243756366	1.51067207951845	1.54127374585813	0.0533603214900407	1.47088492983856	1.50051501051223	0.0332956808834636	1.59490727745499	1.62181066756586
17	80217084	17:80217084:G:C	G	C	0.000215238993405364	1	4646	2323	0	1	1	protein_coding	Transcript	SGSH	ENSG00000181523	ENST00000326317	missense_variant	ENSP00000314606.6:p.Ser66Trp	ENST00000326317.11:c.197C>G	pathogenic	deleterious(0)	probably_damaging(0.993)	NA	0.0001051	0.0002352	9.284e-05	0.0002049	102474	21	94428	20	1&1	NA	NA	NA	NA	YES	31	4.445242	rs104894637&CM971353	22976768&9158154&10601282&21061399&9285796&9554748&9744479&10521831&15542396&11182930&30809705&33147747	17-80217084-G-C	0.915131774682672	1.05045872818626	1	4645	21	102453	20	94408	8	34021	0.00121827457158155	3.79959641832691e-05	0.623030441345651	1.05033715708835	1.53867583783256	0.635315191334961	1.01623505124476	1.48701733384786	0.683979993324588	0.915518747562099	1.29238921916846
5	147824703	5:147824703:T:G	T	G	0.000430477986810729	2	4646	2323	0	2	1	protein_coding	Transcript	SPINK1	ENSG00000164266	ENST00000296695	missense_variant	ENSP00000296695.5:p.Lys66Asn	ENST00000296695.10:c.198A>C	uncertain_significance&pathogenic	tolerated(0.16)	possibly_damaging(0.614)	NA	0.0003352	0.0006615	0.0001998	0.0003453	112948	39	102034	36	1&1	NA	NA	NA	NA	YES	7.284	0.57663	rs143014431&CM067038	17003641&22749696&22343981&21952138&22526274&28502372&33515547&28994706&28166811	5-147824703-T-G	0.650760373107678	1.24667821259985	2	4644	39	112909	36	101998	23	34006	0.00156833224071703	0.000118060486892846	0.485498872982388	1.246809623626	1.53863082916911	0.497275523242813	1.22018426403675	1.50418745400732	0.820109396836161	0.636751584362707	0.778924053387328
2	178539771	2:178539771:G:C	G	C	0.00645717000588775	30	4646	2323	2	28	0.0899246037006378	protein_coding	Transcript	TTN	ENSG00000155657	ENST00000589042	missense_variant	ENSP00000467141.1:p.Ala32765Gly	ENST00000589042.5:c.98294C>G	benign/likely_benign&likely_pathogenic&benign&uncertain_significance&likely_benign&conflicting_interpretations_of_pathogenicity	NA	NA	0.002	0.002472	0.003632	0.002991	0.004274	112550	481	101600	445	1	NA	NA	NA	NA	YES	24.5	3.429072	rs72648273	25741868&24033266&23861362&24476948&28831623&34137518	2-178539771-G-C	1.77785517783253	1.51080252828445	30	4616	481	112069	445	101155	124	33905	0.00920293688512968	0.00452687721414194	0.0225671561071044	1.51421228558658	1.53772311359127	0.0298492763948656	1.47731901819531	1.50012964038741	0.00503785769591717	1.77700552220737	1.799234629409
12	76347713	12:76347713:C:CA	C	CA	0.00151318998541683	7	4626	2313	0	7	1	protein_coding	Transcript	BBS10	ENSG00000179941	ENST00000650064	frameshift_variant	ENSP00000497413.1:p.Cys91LeufsTer5	ENST00000650064.2:c.271dup	pathogenic	NA	NA	NA	0.0005923	0.001073	0.000579	0.001052	113078	119	102200	112	1	LC	END_TRUNC	PHYLOCSF_WEAK	PERCENTILE:0.124769797421731&GERP_DIST:-499.336552381516&BP_DIST:1901&DIST_FROM_LAST_EXON:-73&50_BP_RULE:FAIL&ANN_ORF:-764.534&MAX_ORF:-764.534	YES	26.4	4.159307	rs549625604	25741868&30947698&20301537&24400638&16582908&20805367&20120035&21209035&24746959&27385962&31196119&28041643&30718709&30614526	12-76347713-C-CA	1.41024229768577	1.43839352225934	7	4619	119	112959	112	102088	37	33992	0.00312039079075959	0.000733187993607395	0.227662617507523	1.43851908298304	1.53469171299942	0.257589549295201	1.38133881758482	1.47329797597143	0.269909155140617	1.39225687948951	1.47169607100336
12	109814660	12:109814660:G:A	G	A	0.000215238993405364	1	4646	2323	0	1	1	protein_coding	Transcript	TRPV4	ENSG00000111199	ENST00000261740	missense_variant	ENSP00000261740.2:p.Ser46Phe	ENST00000261740.7:c.137C>T	likely_benign&uncertain_significance&likely_pathogenic	deleterious_low_confidence(0.01)	benign(0.375)	0.001	0.0001248	0.00025	0.0001009	0.000206	111660	23	100990	21	1	NA	NA	NA	NA	YES	22.8	2.687113	rs202066574	NA	12-109814660-G-A	0.860955973621458	1.04484948255031	1	4645	23	111637	21	100969	9	34020	0.00121827457158155	3.79959641832691e-05	0.624120012659116	1.04496626895329	1.53391408294918	0.628278536670836	1.0351131585953	1.5163887032462	0.72195208640414	0.81380054712661	1.15631425997995
6	160706469	6:160706469:A:G	A	G	0.00774860009551048	36	4646	2323	0	36	1	protein_coding	Transcript	PLG	ENSG00000122194	ENST00000308192	missense_variant	ENSP00000308938.9:p.Lys38Glu	ENST00000308192.14:c.112A>G	conflicting_interpretations_of_pathogenicity&pathogenic/likely_pathogenic&uncertain_significance&benign	deleterious(0.03)	possibly_damaging(0.67)	0.0089	0.002773	0.004749	0.002955	0.005131	113418	582	102402	534	1&1&1	NA	NA	NA	NA	YES	17.84	1.814807	rs73015965&CM991050&COSV51987550	25741868&30409984&27976734&22995991&24029428&20981092&27182965&27194806&10233898&12850227&16849641&15269832&30487145&28928442&31980526&31064749&31589614&32929111&32007292&23629776&34355501&12876630	6-160706469-A-G	1.63162773120878	1.51015398470288	36	4610	582	112836	534	101868	162	33867	0.0107081688220012	0.00560237842834083	0.0137105798167522	1.51396984880331	1.53355202925958	0.0171254758221286	1.48966797747327	1.50881863692395	0.00729833634483236	1.63250466918229	1.64996454581098
10	101775209	10:101775209:G:A	G	A	0.00173010001890361	8	4624	2312	0	8	1	protein_coding	Transcript	FGF8	ENSG00000107831	ENST00000320185	missense_variant	ENSP00000321797.2:p.Pro26Leu	ENST00000320185.7:c.77C>T	uncertain_significance&pathogenic&conflicting_interpretations_of_pathogenicity	tolerated_low_confidence(0.05)	benign(0.052)	0.001	0.0008432	0.001374	0.001149	0.001191	53754	64	52536	62	1&1&1	NA	NA	NA	NA	YES	22	2.36958	rs137852660&CM082671&CM133751	18596921	10-101775209-G-A	1.25917031943494	1.45264485214409	8	4616	64	53690	62	52474	47	33982	0.00341047266459277	0.000876938431324567	0.208971840339519	1.453886857579	1.53265292928886	0.203449297953863	1.46679520887298	1.54587501353839	0.334572849546585	1.25306096731434	1.31724877014371
15	89330258	15:89330258:C:G	C	G	0.00107619003392756	5	4646	2323	0	5	1	protein_coding	Transcript	POLG	ENSG00000140521	ENST00000268124	missense_variant	ENSP00000268124.5:p.Gln226His	ENST00000268124.11:c.678G>C	uncertain_significance&likely_pathogenic&conflicting_interpretations_of_pathogenicity	deleterious_low_confidence(0.01)	benign(0)	NA	0.0005189	0.0008964	0.0004077	0.0007705	111622	86	101116	77	1	NA	NA	NA	NA	YES	19.86	2.079764	rs147282197	21880868&18156159	15-89330258-C-G	1.2005689802851	1.39674241911429	5	4641	86	111536	77	101039	31	33998	0.00251698845113395	0.000459770852011119	0.299019330414236	1.39722985368898	1.52793626736424	0.292177716937127	1.41367410911773	1.54487669100298	0.438232831159085	1.18153467733433	1.27894991527438
15	89330258	15:89330258:C:G	C	G	0.00107619003392756	5	4646	2323	0	5	1	protein_coding	Transcript	POLGARF	ENSG00000291307	ENST00000706918	missense_variant	ENSP00000516626.1:p.Ala245Pro	ENST00000706918.1:c.733G>C	uncertain_significance&likely_pathogenic&conflicting_interpretations_of_pathogenicity	deleterious_low_confidence(0)	unknown(0)	NA	0.0005189	0.0008964	0.0004077	0.0007705	111622	86	101116	77	1	NA	NA	NA	NA	YES	19.86	2.079764	rs147282197	21880868&18156159	15-89330258-C-G	1.2005689802851	1.39674241911429	5	4641	86	111536	77	101039	31	33998	0.00251698845113395	0.000459770852011119	0.299019330414236	1.39722985368898	1.52793626736424	0.292177716937127	1.41367410911773	1.54487669100298	0.438232831159085	1.18153467733433	1.27894991527438
16	23189642	16:23189642:G:A	G	A	0.0124839004129171	58	4646	2323	2	56	0.302504003047943	protein_coding	Transcript	SCNN1G	ENSG00000166828	ENST00000300061	missense_variant	ENSP00000300061.2:p.Glu197Lys	ENST00000300061.3:c.589G>A	benign&likely_benign&benign/likely_benign&pathogenic	tolerated(0.47)	benign(0.003)	0.0109	0.005375	0.008687	0.005027	0.008273	113740	941	102728	845	1&1&1	NA	NA	NA	NA	YES	12.97	1.120618	rs5738&CM086916&COSV100264512	25741868&18507830&25900089&19462466&28497567&25306238	16-23189642-G-A	1.4370784405338	1.50899316002866	58	4588	941	112799	845	101883	296	33733	0.0161032901644068	0.00966994530652653	0.0023276660902883	1.51534468996517	1.52746750618957	0.00211718855687493	1.52419325088714	1.53629767731751	0.00887261607786403	1.44065985625455	1.45051370268916
14	69778521	14:69778521:C:T	C	T	0.000441306008724496	2	4532	2266	0	2	1	protein_coding	Transcript	SLC10A1	ENSG00000100652	ENST00000216540	missense_variant	ENSP00000216540.4:p.Arg252His	ENST00000216540.5:c.755G>A	uncertain_significance&pathogenic	deleterious(0)	probably_damaging(0.977)	NA	0.0002236	0.000441	0.0002617	0.0003575	109094	39	98096	34	1&1	NA	NA	NA	NA	YES	25.1	3.60476	rs147226818&CM146817	24995605&35806468	14-69778521-C-T	1.00069389733446	1.23442240202656	2	4530	39	109055	34	98062	15	34014	0.00160774665592299	0.000121030439106451	0.490549598992125	1.23455716354574	1.52350664064519	0.476097018674781	1.27336179748342	1.5684755017922	0.610406031727035	1.00114788158955	1.21095015504235
6	32041093	6:32041093:C:T	C	T	0.00107619003392756	5	4646	2323	0	5	1	protein_coding	Transcript	CYP21A2	ENSG00000231852	ENST00000644719	missense_variant	ENSP00000496625.1:p.Pro483Ser	ENST00000644719.2:c.1447C>T	conflicting_interpretations_of_pathogenicity&pathogenic	deleterious(0)	probably_damaging(1)	NA	0.0004418	0.0005455	0.000553	0.0007729	100914	78	93202	71	1&1	NA	NA	NA	NA	YES	25.1	3.620565	rs776989258&CM041285	25041270&16483186&19263525&26184415&20838032&25481255&22262854&15126570&10931088&21609351&20926536&25538881&24953648&22313422&35112591	6-32041093-C-T	1.97285065797903	1.39240527096333	5	4641	78	100836	71	93131	19	34010	0.00251698845113395	0.000459770852011119	0.302154130671482	1.39274814483842	1.52213243714454	0.293290650223418	1.41314622616142	1.54345826531542	0.153354312331018	1.92852140819118	2.06672522421741
11	119345006	11:119345006:T:C	T	C	0.000215238993405364	1	4646	2323	0	1	1	protein_coding	Transcript	MFRP	ENSG00000235718	ENST00000619721	splice_acceptor_variant	NA	ENST00000619721.6:c.642-2A>G	conflicting_interpretations_of_pathogenicity&uncertain_significance&pathogenic	NA	NA	NA	5.258e-05	0.0001029	0.0001146	0.0002078	101054	21	93552	21	1	HC	NA	NA	INTRON_SIZE:415	YES	34	5.38886	rs376898612	15976030&20361016&16199547&12140190&33203948	11-119345006-T-C	2.09172977070325	1.03579881330782	1	4645	21	101033	21	93531	4	34025	0.00121827457158155	3.79959641832691e-05	0.628050627659574	1.03576966422797	1.51734987347095	0.655762006431457	0.958849996991361	1.4046827011887	0.472674237381341	1.83123240481536	2.44146665231586
1	179561327	1:179561327:C:T	C	T	0.0017226500203833	8	4644	2322	0	8	1	protein_coding	Transcript	NPHS2	ENSG00000116218	ENST00000367615	missense_variant	ENSP00000356587.4:p.Arg138Gln	ENST00000367615.9:c.413G>A	pathogenic&conflicting_interpretations_of_pathogenicity&likely_pathogenic	deleterious(0)	probably_damaging(0.999)	NA	0.0005195	0.0008966	0.0005969	0.001206	113642	137	102626	127	1&1&1	NA	NA	NA	NA	YES	31	4.389233	rs74315342&CM000581&CM1310142	25741868&20947785&8589695&10742096&11729243&11854170&19406966&24089165&14675423&11805166&14978175&19371226&15253708&18216321&20798252&17942957&23242530&24227627&14570703&17371932&18443213&25349199&21171529&21415313&24856380&28780565&32581362&29382718&30013592&12649741&24500309&29127259&29982877&25852895&32129207&33785019	1-179561327-C-T	1.92131387506502	1.42839968522662	8	4636	137	113505	127	102499	31	33998	0.00339580135438562	0.0008731606996102	0.211371809442407	1.42966039687663	1.51336215601502	0.231321341326562	1.39269368756363	1.47380567238218	0.0887383133413393	1.89238584290562	1.97869048046984
12	110913097	12:110913097:T:G	T	G	0.000430477986810729	2	4646	2323	0	2	1	protein_coding	Transcript	MYL2	ENSG00000111245	ENST00000228841	missense_variant&splice_region_variant	ENSP00000228841.8:p.Glu134Ala	ENST00000228841.15:c.401A>C	conflicting_interpretations_of_pathogenicity&uncertain_significance&likely_pathogenic	deleterious_low_confidence(0)	possibly_damaging(0.861)	NA	0.0002697	0.0004706	0.0001988	0.0003516	113766	40	102750	34	1&1&1	NA	NA	NA	NA	YES	33	4.985172	rs143139258&CM086879&COSV57407959	24033266&23299917&25637381&23396983&18533079&21310275&24055113&24111713&25524337&20173211&23343568&22958901&28771489&27600940&30403391&31019283&28166811&27483260	12-110913097-T-G	0.914742853401464	1.22434012175975	2	4644	40	113726	34	102716	16	34013	0.00156833224071703	0.000118060486892846	0.494551466911693	1.22443595619673	1.51149840047102	0.465260704699117	1.30105338580263	1.60258900585233	0.654675208746692	0.915500518894907	1.10960503952215
21	42493049	21:42493049:C:A	C	A	0.000430477986810729	2	4646	2323	0	2	1	protein_coding	Transcript	RSPH1	ENSG00000160188	ENST00000291536	stop_gained	ENSP00000291536.3:p.Glu29Ter	ENST00000291536.8:c.85G>T	pathogenic	NA	NA	0.001	0.0001511	0.0002058	0.0002585	0.0003517	113746	40	102730	36	1&1&1	HC	NA	NA	PERCENTILE:0.0913978494623656&GERP_DIST:-318.767951896787&BP_DIST:838&DIST_FROM_LAST_EXON:786&50_BP_RULE:PASS&ANN_ORF:887.559&MAX_ORF:887.559	YES	35	6.155585	rs138320978&CM138600&COSV52319829	24518672&23993197&24568568&26139845	21-42493049-C-A	2.09172977070325	1.22399200116784	2	4644	40	113706	36	102694	7	34022	0.00156833224071703	0.000118060486892846	0.494641798789491	1.2242206282137	1.51123258759531	0.493788213369875	1.22851027125011	1.51445147228199	0.295571052989921	2.09310753915519	2.4417770122367
1	145925876	1:145925876:G:C	G	C	0.00107619003392756	5	4646	2323	0	5	1	protein_coding	Transcript	RBM8A	ENSG00000265241	ENST00000583313	3_prime_UTR_variant	NA	ENST00000583313.7:c.*6C>G	likely_pathogenic&conflicting_interpretations_of_pathogenicity	NA	NA	0.002	0.04174	0.0008084	0.01434	0.000781	112670	88	102060	79	1	NA	NA	NA	NA	YES	9.627	0.823352	rs12079762	23757202	1-145925876-G-C	1.33125931955413	1.37796419196871	5	4641	88	112582	79	101981	28	34001	0.00251698845113395	0.000459770852011119	0.308202494771564	1.37828204580349	1.50741194492575	0.303018428622047	1.3907331070654	1.52005254753228	0.363437862048151	1.30824153134679	1.413700954962
11	6534014	11:6534014:G:T	G	T	0.00516573013737798	24	4646	2323	0	24	1	protein_coding	Transcript	DNHD1	ENSG00000179532	ENST00000254579	stop_gained	ENSP00000254579.6:p.Glu947Ter	ENST00000254579.11:c.2839G>T	likely_pathogenic&likely_benign	NA	NA	0.008	0.002906	0.003102	0.003064	0.003502	59394	208	56130	204	1&1	HC	NA	NA	PERCENTILE:0.199060440330949&GERP_DIST:-3653.6291664958&BP_DIST:11394&DIST_FROM_LAST_EXON:11044&50_BP_RULE:PASS&ANN_ORF:832.332&MAX_ORF:832.332	YES	37	7.203091	rs180918289&COSV54442253	33279834	11-6534014-G-T	1.66529017968342	1.47507999354026	24	4622	208	59186	204	55926	106	33923	0.00767519268538141	0.00347388826281985	0.050887823207878	1.47750696702347	1.50454701679435	0.0696207080302146	1.42350338150424	1.44948422526681	0.0209825764256842	1.66173165492887	1.68826341862243
2	38075148	2:38075148:A:T	A	T	0.00667240982875228	31	4646	2323	0	31	1	protein_coding	Transcript	CYP1B1	ENSG00000138061	ENST00000610745	missense_variant	ENSP00000478561.1:p.Tyr81Asn	ENST00000610745.5:c.241T>A	uncertain_significance&benign&pathogenic&likely_benign	deleterious(0)	probably_damaging(1)	0.007	0.003489	0.004557	0.003555	0.00451	81144	366	77050	352	1&1	NA	NA	NA	NA	YES	32	4.474612	rs9282671&CM042334	23757202&24281366&18470941&15342693&22004014&19234632&25646030	2-38075148-A-T	1.46421106621731	1.47947002854818	31	4615	366	80778	352	76698	155	33874	0.00945519931692286	0.00470473697419383	0.0274856286218721	1.48249740908797	1.50422777629741	0.0317916337991875	1.46360440102846	1.48497638622864	0.0369829108650204	1.46797240181549	1.48673751001884
19	13923430	19:13923430:C:T	C	T	0.00947051029652357	44	4646	2323	0	44	1	protein_coding	Transcript	CC2D1A	ENSG00000132024	ENST00000318003	missense_variant	ENSP00000313601.6:p.Thr580Ile	ENST00000318003.11:c.1739C>T	uncertain_significance&benign&pathogenic&likely_benign&benign/likely_benign	tolerated(0.06)	benign(0.031)	0.0109	0.004632	0.0066	0.005075	0.006392	112962	722	102034	649	1&1&1	NA	NA	NA	NA	YES	17.94	1.828491	rs202057391&CM1614665&COSV58782929	25741868&18414213&27799067&24026677	19-13923430-C-T	1.43492580250357	1.48161925790419	44	4602	722	112240	649	101385	225	33804	0.0126889772700376	0.00706254751506493	0.00952314606367392	1.48630460925844	1.50202774556479	0.00899151241053067	1.49357320798316	1.50925598139044	0.0208668735038647	1.43643270475394	1.44941978173917
3	193643378	3:193643378:A:G	A	G	0.00107619003392756	5	4646	2323	0	5	1	protein_coding	Transcript	OPA1	ENSG00000198836	ENST00000361510	missense_variant	ENSP00000355324.2:p.Ile437Met	ENST00000361510.8:c.1311A>G	pathogenic&uncertain_significance&likely_pathogenic&conflicting_interpretations_of_pathogenicity	deleterious_low_confidence(0)	probably_damaging(0.997)	0	0.0005651	0.0007793	0.0006218	0.0007846	113440	89	102430	81	1&1	NA	NA	NA	NA	YES	23.9	3.196108	rs143319805&CM080464	23757202&21636302&25012220&17722006&24970096&32040484&28494813	3-193643378-A-G	1.38097014490897	1.37164164405756	5	4641	89	113351	81	102349	27	34002	0.00251698845113395	0.000459770852011119	0.311227900672313	1.3721050021729	1.50075075662426	0.317648933968713	1.36129140990018	1.48810114669668	0.338436569522643	1.35673206743439	1.46515135193364
5	146515831	5:146515831:G:A	G	A	0.0103315003216267	48	4646	2323	0	48	1	protein_coding	Transcript	GPR151	ENSG00000173250	ENST00000311104	stop_gained	ENSP00000308733.2:p.Arg95Ter	ENST00000311104.3:c.283C>T	benign&likely_pathogenic	NA	NA	0.0089	0.005481	0.00669	0.005922	0.006982	113720	794	102710	722	1&1	HC	NA	SINGLE_EXON	PERCENTILE:0.224603174603175&GERP_DIST:385.233951425552&BP_DIST:977&DIST_FROM_LAST_EXON:-359&50_BP_RULE:FAIL&ANN_ORF:4634.84&MAX_ORF:4634.84	YES	36	6.876724	rs114285050&COSV57034611	30239722&29691411&31492854&31669095&30595370&33279834&34072005&32651235&34226706&34210852&34594039	5-146515831-G-A	1.54431992849427	1.4797336467526	48	4598	794	112926	722	101988	228	33801	0.0136704222820946	0.00780159127038814	0.00720486430484107	1.4846943974845	1.49908933420364	0.00819234607843374	1.4746055422718	1.48880870962511	0.00542816718092535	1.54760137002394	1.56018219241409
1	100214929	1:100214929:A:C	A	C	0.000215238993405364	1	4646	2323	0	1	1	protein_coding	Transcript	DBT	ENSG00000137992	ENST00000370132	missense_variant	ENSP00000359151.3:p.Phe276Cys	ENST00000370132.8:c.827T>G	likely_pathogenic&pathogenic/likely_pathogenic&pathogenic	deleterious(0)	possibly_damaging(0.545)	NA	0.0001051	0.0002205	0.0001114	0.000211	113730	24	102720	23	1&1	NA	NA	NA	NA	YES	29.8	4.324906	rs121964999&CM910107	23757202&1847055&14517957&16786533&24772966&9239422	1-100214929-A-C	0.976140559661517	1.02009001613917	1	4645	24	113706	23	102697	8	34021	0.00121827457158155	3.79959641832691e-05	0.632515106984181	1.01997178917931	1.49857333957154	0.6541663949958	0.961267608342995	1.41107729511744	0.683979993324588	0.915518747562099	1.29238921916846
7	92501562	7:92501562:C:T	C	T	0.000860955973621458	4	4646	2323	0	4	1	protein_coding	Transcript	PEX1	ENSG00000127980	ENST00000248633	missense_variant	ENSP00000248633.4:p.Gly843Asp	ENST00000248633.9:c.2528G>A	pathogenic&not_provided	deleterious(0)	probably_damaging(1)	NA	0.0003352	0.0006467	0.0003223	0.0006425	113624	73	102608	62	1&1&1	NA	NA	NA	NA	YES	26.2	3.881214	rs61750420&CM971144&COSV104373589	25741868&15542397&23757202&10447258&25412400&21031596&22871920&19105186&26287655&9398847&9398848&11389485&16141001&21846392&12402331&17055079&10384394&21862673&27872819&15098231&26219880&26643206&27090541&27882258&30362618&24503136&31374812&30846882	7-92501562-C-T	1.33130659288922	1.3400092974653	4	4642	73	113551	62	102546	22	34007	0.00221177892901022	0.00033485818228978	0.3584036653069	1.34035897887396	1.49749760970624	0.320450939741109	1.42519437989664	1.59038190630048	0.381912131307028	1.33197447424525	1.46505115778137
2	43946109	2:43946109:T:G	T	G	0.000215238993405364	1	4646	2323	0	1	1	protein_coding	Transcript	LRPPRC	ENSG00000138095	ENST00000260665	splice_donor_region_variant&intron_variant	NA	ENST00000260665.12:c.2210+4A>C	likely_pathogenic	NA	NA	0.002	0.0001117	0.0002207	9.954e-05	0.0002113	113568	24	102552	23	1	NA	NA	NA	NA	YES	21.6	2.30389	rs190007694	NA	2-43946109-T-G	0.975255973744288	1.0186417103898	1	4645	24	113544	23	102529	8	34021	0.00121827457158155	3.79959641832691e-05	0.633029183659593	1.01851805523645	1.49643829117052	0.654754380190733	0.95969509443407	1.40876895279577	0.683979993324588	0.915518747562099	1.29238921916846
20	45948984	20:45948984:T:C	T	C	0.000215238993405364	1	4646	2323	0	1	1	protein_coding	Transcript	ZNF335	ENSG00000198026	ENST00000322927	missense_variant	ENSP00000325326.2:p.Glu1333Gly	ENST00000322927.3:c.3998A>G	uncertain_significance&pathogenic	deleterious_low_confidence(0.01)	probably_damaging(0.955)	NA	0.0002366	0.0004557	0.0001035	0.0002114	113526	24	102716	21	1	NA	NA	NA	NA	YES	27.4	4.050899	rs200635860	29652087	20-45948984-T-C	0.472326077255573	1.01815985527609	1	4645	24	113502	21	102695	16	34013	0.00121827457158155	3.79959641832691e-05	0.633162579927936	1.01814116732647	1.49588476010359	0.622181823003303	1.05282000079112	1.54231026274489	0.886521882180633	0.457662489757268	0.665619710178961
3	57198214	3:57198214:T:C	T	C	0.000215238993405364	1	4646	2323	0	1	1	protein_coding	Transcript	HESX1	ENSG00000163666	ENST00000295934	missense_variant	ENSP00000295934.3:p.Thr181Ala	ENST00000295934.8:c.541A>G	pathogenic&uncertain_significance	tolerated(0.23)	benign(0)	NA	7.883e-05	0.0001764	0.0001036	0.0002115	113462	24	102506	23	1&1&1	NA	NA	NA	NA	YES	11.72	1.008002	rs28936704&CM010056&COSV55843049	11136712	3-57198214-T-C	1.2201756995769	1.01767845581733	1	4645	24	113438	23	102483	6	34023	0.00121827457158155	3.79959641832691e-05	0.633365943244988	1.01756686681347	1.49504128419208	0.654915530153376	0.959264525078327	1.40813690668389	0.591774761860024	1.22076745297543	1.69014679218102
17	75834092	17:75834092:ACTCC:A	ACTCC	A	0.000215238993405364	1	4646	2323	0	1	1	protein_coding	Transcript	UNC13D	ENSG00000092929	ENST00000207549	frameshift_variant	ENSP00000207549.3:p.Arg782SerfsTer12	ENST00000207549.9:c.2346_2349del	pathogenic	NA	NA	NA	6.579e-05	0.0001323	0.0001076	0.0002118	113340	24	102698	21	1	HC	NA	NA	PERCENTILE:0.71769019248396&GERP_DIST:277.05075417161&BP_DIST:916&DIST_FROM_LAST_EXON:795&50_BP_RULE:PASS&ANN_ORF:316.308&MAX_ORF:316.308	YES	25.1	3.82272	rs764196809	16278825&14622600&18492689&21248318&20823128&19484379&26342526&34677667	17-75834092-ACTCC-A	1.62690093276919	1.01623698491673	1	4645	24	113316	21	102677	5	34024	0.00121827457158155	3.79959641832691e-05	0.633753915222905	1.01647212294409	1.49343340823575	0.622244874247143	1.05263532457755	1.54203993361918	0.536029693629758	1.46494973617365	1.99750491678164
3	44901672	3:44901672:G:A	G	A	0.0135658998042345	63	4644	2322	2	61	0.34707498550415	protein_coding	Transcript	TGM4	ENSG00000163810	ENST00000296125	stop_gained	ENSP00000296125.4:p.Trp269Ter	ENST00000296125.9:c.806G>A	likely_pathogenic	NA	NA	0.0129	0.007903	0.008744	0.009019	0.0092	113586	1045	102604	942	1&1	HC	NA	PHYLOCSF_WEAK	PERCENTILE:0.392214111922141&GERP_DIST:-1924.88931696415&BP_DIST:1242&DIST_FROM_LAST_EXON:1101&50_BP_RULE:PASS&ANN_ORF:-381.402&MAX_ORF:-381.402	YES	36	6.601934	rs139860990&CM134363	33279834	3-44901672-G-A	1.55145240213112	1.47455432654723	63	4581	1045	112541	942	101662	298	33731	0.0173178256056044	0.0106180366588625	0.00257540505653753	1.48103841837349	1.49195146951437	0.0025194352666867	1.48415671612977	1.49501469263857	0.00149709876480338	1.55662963331965	1.5662365448692
21	34887027	21:34887027:A:G	A	G	0.0253982003778219	118	4646	2323	2	116	1	protein_coding	Transcript	RUNX1	ENSG00000159216	ENST00000675419	missense_variant	ENSP00000501943.1:p.Leu56Ser	ENST00000675419.1:c.167T>C	benign/likely_benign&likely_pathogenic&benign&likely_benign	tolerated_low_confidence(0.28)	NA	0.0169	0.01265	0.01761	0.01519	0.01725	105976	1828	97944	1685	1&1	NA	NA	NA	NA	YES	24	3.272567	rs111527738&COSV55866281	25741868&30349881&32888494&29365323&23817177	21-34887027-A-G	1.44226010095525	1.47235944219257	118	4528	1828	104148	1685	96259	599	33430	0.0303293900116017	0.0212511769700355	5.74778660637642e-05	1.48471340599565	1.49046586095916	5.36271100274609e-05	1.4887076223387	1.49444116855485	0.000243124807332361	1.45438269584965	1.45920954886497
12	6018667	12:6018667:T:C	T	C	0.00602668989449739	28	4646	2323	0	28	1	protein_coding	Transcript	VWF	ENSG00000110799	ENST00000261405	missense_variant	ENSP00000261405.5:p.Tyr1584Cys	ENST00000261405.10:c.4751A>G	likely_pathogenic&pathogenic/likely_pathogenic&uncertain_significance&conflicting_interpretations_of_pathogenicity&risk_factor	deleterious(0.01)	probably_damaging(0.944)	0.004	0.002257	0.003869	0.002656	0.00412	113582	468	102662	426	1&1	NA	NA	NA	NA	YES	26	3.84282	rs1800386&CM031758	20409624&17080221&31249928&28091443&12649144&14525793&15755288&22197721&16985174&23426949&17190853&33536631&30722078&30817071&28971901&21346256&18510569&27380589&20682599&25780857&27596108&17119126&23355534&15842375&18162126&24928861&19506354&28916584&25103891&34828413&32108991&33477601&33113216&32609846&34355501	12-6018667-T-C	1.55768671349118	1.46278880934403	28	4618	468	113114	426	102236	132	33897	0.00869652640980069	0.00417304330578081	0.0372377404082598	1.46543311570555	1.48988448272336	0.0403465986619988	1.45509104076884	1.47921345940259	0.026175787695233	1.55698132372061	1.57868580217787
15	65624833	15:65624833:AAT:A	AAT	A	0.000215238993405364	1	4646	2323	0	1	1	protein_coding	Transcript	SLC24A1	ENSG00000074621	ENST00000261892	frameshift_variant	ENSP00000261892.6:p.Met252ValfsTer2	ENST00000261892.11:c.754_755del	pathogenic	NA	NA	NA	0.0001445	0.0002793	0.0001003	0.0002124	113010	24	102076	22	1&1	HC	NA	PHYLOCSF_WEAK	PERCENTILE:0.228787878787879&GERP_DIST:-241.725309169292&BP_DIST:2538&DIST_FROM_LAST_EXON:2289&50_BP_RULE:PASS&ANN_ORF:-2512.46&MAX_ORF:-2512.46	YES	16.71	1.67354	rs777989874&COSV56051552	12037007&26822852&20850105	15-65624833-AAT-A	0.770637283943303	1.01336625897064	1	4645	24	112986	22	102054	10	34019	0.00121827457158155	3.79959641832691e-05	0.63480539263484	1.01351104158581	1.48908423556701	0.64078376892221	0.998666247779983	1.46456427366986	0.755362421502197	0.732384362131752	1.04615834063687
4	6301848	4:6301848:C:T	C	T	0.000215238993405364	1	4646	2323	0	1	1	protein_coding	Transcript	WFS1	ENSG00000109501	ENST00000226760	missense_variant	ENSP00000226760.1:p.Arg685Cys	ENST00000226760.5:c.2053C>T	uncertain_significance&likely_pathogenic	deleterious(0)	probably_damaging(0.949)	NA	0.0002037	0.0002058	0.0002118	0.0002124	113000	24	102282	22	1&1&1	NA	NA	NA	NA	YES	27.7	4.091407	rs112967046&CM024441&COSV56989371	25741868&18518985&22785243&26435059	4-6301848-C-T	1.04586488535163	1.01336625897064	1	4645	24	112976	22	102260	7	34022	0.00121827457158155	3.79959641832691e-05	0.634837302262604	1.01342131443565	1.48895244245583	0.640058455597073	1.00068499697265	1.46752053959028	0.640823444398514	1.04635745622519	1.46475083414057
9	131523025	9:131523025:C:CG	C	CG	0.000215238993405364	1	4646	2323	0	1	1	protein_coding	Transcript	POMT1	ENSG00000130714	ENST00000402686	frameshift_variant	ENSP00000385797.4:p.Asp701GlyfsTer8	ENST00000402686.8:c.2097_2098insG	pathogenic	NA	NA	NA	0.0002037	0.0003674	0.0001648	0.0002128	112798	24	102244	21	1	HC	NA	NA	PERCENTILE:0.962809917355372&GERP_DIST:-10.3170993208885&BP_DIST:80&DIST_FROM_LAST_EXON:-94&50_BP_RULE:FAIL&ANN_ORF:1016.19&MAX_ORF:1016.19	YES	34	5.092786	rs398124245	25741868&23757202&17559086&19299310&22323514&12369018&16575835&24491487&24304607&18640039&18752264	9-131523025-C-CG	0.585843749061961	1.01146143517558	1	4645	24	112774	21	102223	13	34016	0.00121827457158155	3.79959641832691e-05	0.635482465543211	1.01160885943618	1.48629022161012	0.623838843595777	1.047977482359	1.53522163233737	0.83338098954165	0.563325911360005	0.813606955357036
4	16006637	4:16006637:T:TA	T	TA	0.000430477986810729	2	4646	2323	0	2	1	protein_coding	Transcript	PROM1	ENSG00000007062	ENST00000447510	frameshift_variant	ENSP00000415481.2:p.Tyr452LeufsTer13	ENST00000447510.7:c.1354dup	likely_pathogenic&pathogenic	NA	NA	NA	0.0002172	0.000353	0.0002195	0.0003586	111532	40	100938	39	1	HC	NA	NA	PERCENTILE:0.5211701308699&GERP_DIST:-3066.68397565708&BP_DIST:2370&DIST_FROM_LAST_EXON:2355&50_BP_RULE:PASS&ANN_ORF:508.551&MAX_ORF:508.551	YES	27.3	4.337009	rs543698823	24154662&25999674&26103963&17605048&10205271&27874104&25474345&19718270&26261540&28041643	4-16006637-T-TA	1.21948438190008	1.20044056556255	2	4644	40	111492	39	100899	12	34017	0.00156833224071703	0.000118060486892846	0.504771341416428	1.2003838519572	1.48180710225423	0.543807846714534	1.11419013657425	1.37496916865055	0.514778951787271	1.22081499210202	1.46485089891269
20	49524089	20:49524089:C:T	C	T	0.0021523900795728	10	4646	2323	2	8	0.00965865980833769	protein_coding	Transcript	PTGIS	ENSG00000124212	ENST00000244043	missense_variant	ENSP00000244043.3:p.Arg275Gln	ENST00000244043.5:c.824G>A	likely_pathogenic	deleterious(0.01)	probably_damaging(0.98)	0.002	0.000946	0.001338	0.0009787	0.001522	113662	173	102654	151	1	NA	NA	NA	NA	YES	26.4	3.914692	rs61734270	26508570	20-49524089-C-T	1.60866224183318	1.41418533480473	10	4636	173	113489	151	102503	46	33983	0.00395779049059674	0.00116957977177363	0.184837176339148	1.41500035473074	1.48134166591303	0.161873569605493	1.46422440080579	1.53223400631878	0.128946987201463	1.59349727476732	1.65506169489639
3	78606912	3:78606912:G:A	G	A	0.00129142997320741	6	4646	2323	0	6	1	protein_coding	Transcript	ROBO1	ENSG00000169855	ENST00000464233	missense_variant	ENSP00000420321.1:p.Ser1522Leu	ENST00000464233.6:c.4565C>T	likely_pathogenic	deleterious_low_confidence(0.01)	NA	0	0.000592	0.001014	0.0005865	0.0009405	112708	106	101750	94	1	NA	NA	NA	NA	YES	23	2.785489	rs199958211	NA	3-78606912-G-A	1.27359957910001	1.37313128464372	6	4640	106	112602	94	101656	35	33994	0.00281487575175188	0.000592005743238251	0.283812214547966	1.37362138303497	1.48097253564124	0.271997544007032	1.39839997523747	1.50678720649629	0.369806096644767	1.25592702023726	1.34130914134738
13	20189313	13:20189313:A:G	A	G	0.00172190996818244	8	4646	2323	0	8	1	protein_coding	Transcript	GJB2	ENSG00000165474	ENST00000382848	missense_variant	ENSP00000372299.4:p.Leu90Pro	ENST00000382848.5:c.269T>C	conflicting_interpretations_of_pathogenicity&pathogenic	deleterious_low_confidence(0)	NA	NA	0.0006375	0.001161	0.0006447	0.001232	113646	140	102646	126	1&1&1&1	NA	NA	NA	NA	YES	29.6	4.298005	rs80338945&CD054339&CM110996&CM990691	25741868&24033266&18414213&23757202&25637381&10982180&12176036&15365987&16380907&20301449&24158611&26850479&11493200&15146474&12189487&16300957&17041943&19173109&19941053&22281373&26896187&11313763&12172392&10218527&14985372&12505163&22037723&15967879&12176179&12189493&15253766&21094084&17661817&22939045&30828346&14738110&12497637&24793888&25214170&29293505&25189242&29311818&10830906&34440441&33333757&31015822	13-20189313-A-G	1.48312658758178	1.39765419495328	8	4638	140	113506	126	102520	40	33989	0.00339434116287703	0.000872784715803219	0.227360496404304	1.39843662600814	1.48042282659023	0.225628740588509	1.40342796978723	1.48512002781327	0.213507308841605	1.46565152776866	1.53791069643896
1	94048921	1:94048921:G:A	G	A	0.00236762990243733	11	4646	2323	0	11	1	protein_coding	Transcript	ABCA4	ENSG00000198691	ENST00000370225	missense_variant	ENSP00000359245.3:p.Thr897Ile	ENST00000370225.4:c.2690C>T	uncertain_significance&likely_pathogenic&likely_benign&conflicting_interpretations_of_pathogenicity	tolerated_low_confidence(0.06)	benign(0.045)	0.003	0.001295	0.001794	0.001225	0.001671	113738	190	102722	175	1&1	NA	NA	NA	NA	YES	19.45	2.025418	rs61749440&CM003575	28118664&22264887&22995991&21911583&11328725&11702214&10711710&26103963&27014590&30093795	1-94048921-G-A	1.31974910949684	1.41689401701815	11	4635	190	113548	175	102547	61	33968	0.00423490522914499	0.00132258722507045	0.168890900253428	1.41827701741615	1.47872588895863	0.184401832148125	1.39066039013875	1.44960344129797	0.242944122878802	1.32153507580022	1.37025851220652
1	94030483	1:94030483:C:T	C	T	0.00344381993636489	16	4646	2323	0	16	1	protein_coding	Transcript	ABCA4	ENSG00000198691	ENST00000370225	missense_variant	ENSP00000359245.3:p.Val1433Ile	ENST00000370225.4:c.4297G>A	uncertain_significance&conflicting_interpretations_of_pathogenicity&likely_pathogenic	tolerated_low_confidence(0.06)	benign(0.16)	0.002	0.001846	0.002763	0.001614	0.0024	113764	273	102750	247	1&1&1	NA	NA	NA	NA	YES	17.52	1.7703	rs56357060&CM990050&COSV64677249	28118664&22025579&22264887&22995991&9973280&20981092&11328725&18024811&17325136&19265867&10634626&19028736&25884411&12592048&24409374&24550365&19243736&15494742	1-94030483-C-T	1.24640605731628	1.43492497348537	16	4630	273	113491	247	102503	94	33935	0.00558714091658554	0.00212096249685522	0.107162031241648	1.4365792661966	1.47863867406456	0.108988544329894	1.43407127626531	1.47577295468452	0.244552929594807	1.24754436125498	1.27961257569291
1	17262194	1:17262194:T:A	T	A	0.0102632995694876	46	4482	2241	0	46	1	protein_coding	Transcript	PADI3	ENSG00000142619	ENST00000375460	missense_variant	ENSP00000364609.3:p.Leu112His	ENST00000375460.3:c.335T>A	pathogenic&pathogenic/likely_pathogenic	deleterious(0)	probably_damaging(0.993)	0.008	0.004891	0.007527	0.004547	0.007072	111562	789	100618	716	1&1	NA	NA	NA	NA	YES	27.2	4.026237	rs142129409&CM1615418	27866708&28550590	1-17262194-T-A	1.36353123016973	1.45125842328727	46	4436	789	110773	716	99902	256	33773	0.0136616985479318	0.00770362604066619	0.0113032315761623	1.45584423433157	1.47060558366827	0.012612081810822	1.44683680790205	1.46141186372735	0.0346616695061494	1.36801448359381	1.38007016489343
3	38698236	3:38698236:C:T	C	T	0.00107619003392756	5	4646	2323	0	5	1	protein_coding	Transcript	SCN10A	ENSG00000185313	ENST00000449082	missense_variant	ENSP00000390600.2:p.Gly1662Ser	ENST00000449082.3:c.4984G>A	benign&likely_benign&likely_pathogenic	deleterious_low_confidence(0)	NA	0.001	0.0006575	0.0008234	0.001472	0.0008011	113592	91	102576	81	1&1&1	NA	NA	NA	NA	YES	25.1	3.615248	rs151090729&CM139002&COSV71860131	24998131&32581362&28078312&28407228	3-38698236-C-T	1.3070075709589	1.34339038063608	5	4641	91	113501	81	102495	28	34001	0.00251698845113395	0.000459770852011119	0.325810994316643	1.34373892277943	1.4698900216566	0.316645531396093	1.36323308035363	1.49022390027552	0.363437862048151	1.30824153134679	1.413700954962
8	61665279	8:61665279:T:C	T	C	0.00157233001664281	7	4452	2226	0	7	1	protein_coding	Transcript	ASPH	ENSG00000198363	ENST00000389204	missense_variant	ENSP00000373856.4:p.Lys217Arg	ENST00000389204.9:c.650A>G	pathogenic	deleterious_low_confidence(0)	probably_damaging(0.955)	0	0.0007883	0.0007496	0.0008436	0.001146	111672	128	100658	111	1&1	NA	NA	NA	NA	NA	11.25	0.970731	rs145678786&COSV100727527	35697689	8-61665279-T-C	2.0975587201745	1.3720157213288	7	4445	128	111544	111	100547	26	34003	0.0032422093322176	0.000761851177021462	0.261376189315765	1.3723218900344	1.46448754413045	0.234205474248527	1.42647610196539	1.52137774229293	0.0796703245807787	2.0595093019025	2.16480307625052
22	17188375	22:17188375:C:T	C	T	0.00495048984885216	23	4646	2323	0	23	1	protein_coding	Transcript	ADA2	ENSG00000093072	ENST00000399837	missense_variant	ENSP00000382731.2:p.Val349Ile	ENST00000399837.8:c.1045G>A	benign&pathogenic&likely_benign	tolerated(0.25)	benign(0.018)	0.003	0.002227	0.00388	0.002109	0.003475	113666	395	102658	355	1	NA	NA	NA	NA	YES	0.129	-0.482582	rs74317375	NA	22-17188375-C-T	1.27589944558045	1.42460139535314	23	4623	395	113271	355	102303	132	33897	0.00741784395202974	0.00330111480432645	0.0677579382181848	1.42665095433761	1.45569759393042	0.0656730559190599	1.43369301058452	1.46267516419588	0.167498575630933	1.27757956349065	1.30031565566395
6	38938181	6:38938181:C:T	C	T	0.0101161999627948	47	4646	2323	2	45	0.209453001618385	protein_coding	Transcript	DNAH8	ENSG00000124721	ENST00000327475	missense_variant	ENSP00000333363.7:p.Thr3924Met	ENST00000327475.11:c.11771C>T	benign&pathogenic&likely_benign	NA	possibly_damaging(0.892)	0.005	0.006631	0.006614	0.005177	0.007046	113256	798	102240	722	1&1&1	NA	NA	NA	NA	YES	25.7	3.769123	rs61757218&COSV105236178&COSV59440739	24033266&30952955&32619401	6-38938181-C-T	1.52951314829071	1.43573658285478	47	4599	798	112458	722	101518	225	33804	0.0134255549455204	0.00761633641511725	0.0125152759214603	1.44017088342356	1.45445521255714	0.0131508098026529	1.43692037821595	1.4510765612781	0.00663858247471041	1.53536731128803	1.54814258466829
1	58690418	1:58690418:C:T	C	T	0.000227169002755545	1	4402	2201	0	1	1	protein_coding	Transcript	MYSM1	ENSG00000162601	ENST00000472487	splice_acceptor_variant	NA	ENST00000472487.6:c.219-1G>A	likely_pathogenic	NA	NA	NA	0.0001446	0.0002352	0.0001442	0.0002304	108518	25	97800	23	1&1	HC	NA	NA	INTRON_SIZE:2443	YES	26.4	3.913749	rs201886018&COSV68978220	24288411&28115216&16199547	1-58690418-C-T	0.965854603552488	0.985976574459831	1	4401	25	108493	23	97777	8	34021	0.00128574196624748	4.0102114909651e-05	0.64440717517154	0.986076002194717	1.44995355861304	0.652420426229738	0.965956588384403	1.41795229382633	0.665454741429757	0.966285303950067	1.36403365162946
15	71830301	15:71830301:C:T	C	T	0.00474546989426017	22	4636	2318	0	22	1	protein_coding	Transcript	MYO9A	ENSG00000066933	ENST00000356056	missense_variant	ENSP00000348349.5:p.Arg2283His	ENST00000356056.10:c.6848G>A	pathogenic&conflicting_interpretations_of_pathogenicity	tolerated_low_confidence(0.13)	benign(0.263)	0.005	0.002425	0.003219	0.002318	0.003363	112690	379	101702	338	1&1&1	NA	NA	NA	NA	YES	21.8	2.345155	rs142345927&CM169208&COSV61849755	27259756	15-71830301-C-T	1.4742062423921	1.41108233549217	22	4614	379	112311	338	101364	110	33919	0.00717500980305853	0.00313600173586892	0.0782355593453402	1.41293011820093	1.44301323761626	0.071967442425601	1.42989593246709	1.46010832529214	0.0686112083090317	1.4702408777993	1.49673540369747
1	182586014	1:182586014:C:A	C	A	0.0071028801612556	33	4646	2323	0	33	1	protein_coding	Transcript	RNASEL	ENSG00000135828	ENST00000367559	stop_gained	ENSP00000356530.3:p.Glu265Ter	ENST00000367559.7:c.793G>T	pathogenic&likely_pathogenic&conflicting_interpretations_of_pathogenicity	NA	NA	0.003	0.003253	0.004013	0.003616	0.005005	111898	560	101172	508	1&1&1&1	HC	NA	NA	PERCENTILE:0.356244384546271&GERP_DIST:-2195.24701683521&BP_DIST:1428&DIST_FROM_LAST_EXON:1242&50_BP_RULE:PASS&ANN_ORF:992.632&MAX_ORF:992.632	YES	34	5.755143	rs74315364&CM020300&COSV100842602&COSV105282378	25333069&11799394&23555315&25111073&24491308&32695137&36035419	1-182586014-C-A	1.76996764546613	1.41915687537574	33	4613	560	111338	508	100664	137	33892	0.00995798185397419	0.00506219882083262	0.0360735450259955	1.42225764914627	1.44239441185436	0.0378005571607479	1.41753467228832	1.43747289894275	0.00359407873249343	1.76969488461048	1.78984403479906
9	34649032	9:34649032:G:T	G	T	0.000215238993405364	1	4646	2323	0	1	1	protein_coding	Transcript	GALT	ENSG00000213930	ENST00000378842	missense_variant	ENSP00000368119.4:p.Lys285Asn	ENST00000378842.8:c.855G>T	pathogenic	deleterious(0)	probably_damaging(0.974)	0	0.0001643	0.0003381	0.0001392	0.0002197	113768	25	102754	22	1&1	NA	NA	NA	NA	YES	24.9	3.573141	rs111033773&CM920296	25741868&23757202&11152465&10408771&11754113&8198125&9222760&25592817&25614870&10649501&10399107&1427861&17876724&18210213&19375122&10960497&103991&17884932&16540753	9-34649032-G-T	0.636613408474902	0.979695008672574	1	4645	25	113743	22	102732	12	34017	0.00121827457158155	3.79959641832691e-05	0.646820750429122	0.979487766218595	1.44027426921689	0.638401835717015	1.0053041099641	1.47429411975747	0.810623701130623	0.610286755270369	0.878721343235389
3	64686890	3:64686890:G:C	G	C	0.000215238993405364	1	4646	2323	0	1	1	protein_coding	Transcript	ADAMTS9	ENSG00000163638	ENST00000498707	missense_variant	ENSP00000418735.1:p.Thr65Arg	ENST00000498707.5:c.194C>G	likely_pathogenic	tolerated(0.32)	benign(0.415)	NA	0.00023	0.0002352	0.0002545	0.0002198	113762	25	102748	24	1	NA	NA	NA	NA	YES	22.9	2.74204	rs192420947	30609407&30992063&32183147	3-64686890-G-C	0.915131774682672	0.979249287558528	1	4645	25	113737	24	102724	8	34021	0.00121827457158155	3.79959641832691e-05	0.646839755966469	0.979436098059772	1.44019829436457	0.669037262511149	0.921457007120906	1.35383814488017	0.683979993324588	0.915518747562099	1.29238921916846
1	75749507	1:75749507:A:G	A	G	0.000430477986810729	2	4646	2323	0	2	1	protein_coding	Transcript	ACADM	ENSG00000117054	ENST00000370841	missense_variant	ENSP00000359878.5:p.Asp266Gly	ENST00000370841.9:c.797A>G	conflicting_interpretations_of_pathogenicity&pathogenic/likely_pathogenic&likely_pathogenic	deleterious_low_confidence(0)	benign(0)	NA	0.0001577	0.0003087	0.0003182	0.0003693	113728	42	102712	38	1&1&1	NA	NA	NA	NA	YES	24.7	3.509531	rs201375579&CM051831&COSV57714736	25741868&20434380&25087612&22542437&15832312&19224950&24718418&19780764&16763904&18836889&27477829&32272925	1-75749507-A-G	1.39448651380217	1.16565931982326	2	4644	42	113686	38	102674	11	34018	0.00156833224071703	0.000118060486892846	0.519582932593806	1.16572033891034	1.43986245590927	0.52132878206455	1.16362632786602	1.43549904719029	0.474381536944696	1.33183149917613	1.59227604412887
6	136898213	6:136898213:T:A	T	A	0.000860955973621458	4	4646	2323	0	4	1	protein_coding	Transcript	PEX7	ENSG00000112357	ENST00000318471	stop_gained	ENSP00000315680.3:p.Leu292Ter	ENST00000318471.5:c.875T>A	pathogenic	NA	NA	NA	0.0004468	0.0008673	0.0003263	0.0006688	113630	76	102614	64	1&1	HC	NA	NA	PERCENTILE:0.900205761316872&GERP_DIST:130.966000109911&BP_DIST:96&DIST_FROM_LAST_EXON:28&50_BP_RULE:FAIL&ANN_ORF:501.201&MAX_ORF:501.201	YES	39	7.734272	rs1805137&CM971147	25741868&30290772&1773541&9090381&9090382&9090383&9686382&10083738&10673331&11756410&11781871&12325024&20301447&23572185&26587300&21465523&21990100&30293248&25800479&22008564&34229749	6-136898213-T-A	0.992685314910017	1.28731455385984	4	4642	76	113554	64	102550	30	33999	0.00221177892901022	0.00033485818228978	0.385277767775216	1.28748439371645	1.43881022522094	0.340228722271887	1.38071489753079	1.54112785062178	0.596268999955181	0.976561493580374	1.08052120024365
11	17509546	11:17509546:G:C	G	C	0.00107619003392756	5	4646	2323	0	5	1	protein_coding	Transcript	USH1C	ENSG00000006611	ENST00000005226	missense_variant	ENSP00000005226.7:p.Pro608Arg	ENST00000005226.12:c.1823C>G	uncertain_significance&likely_benign&pathogenic	deleterious_low_confidence(0.02)	NA	NA	0.0005931	0.001015	0.0004859	0.0008185	108740	89	98956	80	1&1&1	NA	NA	NA	NA	YES	23.1	2.863145	rs41282932&CM024262&COSV99040702	24033266&16963483&24875298&12136232&29739340	11-17509546-G-C	1.06028574771188	1.31483205122487	5	4641	89	108651	80	98876	35	33994	0.00251698845113395	0.000459770852011119	0.34155273278154	1.31522582752157	1.43852371458129	0.333546062942209	1.33154969604041	1.45546423937967	0.534162922296176	1.04639738245462	1.1347093657496
22	17188449	22:17188449:T:C	T	C	0.000215331994695589	1	4644	2322	0	1	1	protein_coding	Transcript	ADA2	ENSG00000093072	ENST00000399837	splice_acceptor_variant	NA	ENST00000399837.8:c.973-2A>G	pathogenic	NA	NA	0	0.0001708	0.0001911	0.0001237	0.0002206	113350	25	102408	24	1	HC	NA	NA	INTRON_SIZE:1494	YES	31	4.440546	rs139750129	24552284&24552285&29963054&16199547&28493328&29391253	22-17188449-T-C	1.12680269333118	0.976119649572026	1	4643	25	113325	24	102384	7	34022	0.00121879879003469	3.80123280829878e-05	0.647991949344799	0.976308584449528	1.43559941474167	0.670069641354254	0.918802734040479	1.3499383601831	0.640674803601124	1.04680835511109	1.46538171637773
16	23544671	16:23544671:C:T	C	T	0.000645717023871839	3	4646	2323	0	3	1	protein_coding	Transcript	EARS2	ENSG00000103356	ENST00000449606	missense_variant	ENSP00000395196.2:p.Gly110Ser	ENST00000449606.7:c.328G>A	pathogenic&pathogenic/likely_pathogenic&likely_pathogenic	deleterious(0)	probably_damaging(0.999)	NA	0.0002168	0.0003821	0.0002602	0.0005205	105670	55	96708	54	1&1&1	NA	NA	NA	NA	YES	26.6	3.934828	rs201842633&CM123410&COSV71943018	22492562&26780086	16-23544671-C-T	1.68991631476535	1.2405706510506	3	4643	55	105615	54	96654	13	34016	0.00189688920142584	0.000219625718029102	0.443892735793151	1.24074884386997	1.43435704467254	0.488427379044338	1.15650507876952	1.33674377619697	0.300451900637117	1.69064989076228	1.89923389524983
8	31081132	8:31081132:C:T	C	T	0.000215238993405364	1	4646	2323	0	1	1	protein_coding	Transcript	WRN	ENSG00000165392	ENST00000298139	stop_gained	ENSP00000298139.5:p.Arg369Ter	ENST00000298139.7:c.1105C>T	pathogenic&likely_pathogenic	NA	NA	NA	0.0003097	0.0003237	0.0001714	0.0002207	113256	25	102250	23	1&1&1	HC	NA	PHYLOCSF_WEAK	PERCENTILE:0.257036520120958&GERP_DIST:522.774551298609&BP_DIST:3168&DIST_FROM_LAST_EXON:3061&50_BP_RULE:PASS&ANN_ORF:-2117.46&MAX_ORF:-2117.46	YES	34	5.454756	rs17847577&CM961463&COSV53296548	30290772&16786514&20301687&8968742&9225981&16673358&25182132&27667302&31882575&25390333&32272925	8-31081132-C-T	0.664933560103072	0.975255973744288	1	4645	25	113231	23	102227	11	34018	0.00121827457158155	3.79959641832691e-05	0.648445953132606	0.97507874881863	1.43379108181858	0.655813575779371	0.956868312450163	1.40461943266991	0.784758919270167	0.665785766486384	0.95515997248389
12	109596515	12:109596515:G:A	G	A	0.00322858011350036	15	4646	2323	0	15	1	protein_coding	Transcript	MVK	ENSG00000110921	ENST00000228510	missense_variant	ENSP00000228510.3:p.Val377Ile	ENST00000228510.8:c.1129G>A	pathogenic&pathogenic/likely_pathogenic&conflicting_interpretations_of_pathogenicity	tolerated(0.12)	benign(0.043)	NA	0.001465	0.002469	0.001576	0.002329	112942	263	102104	240	1&1&1	NA	NA	NA	NA	YES	15.11	1.404695	rs28934897&CM990890&COSV57332186	25741868&21228398&24088041&26633545&10369262&25866490&10369261&11313769&12444096&12634869&15536479&19011501&22038276&23692791&23979089&24177804&24233262&24360083&24470648&24561416&25708585&26977311&17105862&32082075&31620089&32822427&34054914&34905135&33917151&35387795&26986117	12-109596515-G-A	1.3076468665453	1.38625165886662	15	4631	263	112679	240	101864	84	33945	0.00532039221165199	0.0019575890099437	0.140107008266009	1.38770414146402	1.43111430041087	0.148076301510958	1.37473729179041	1.41748282966031	0.205721251245638	1.30890715863314	1.34442175302006
3	133777188	3:133777188:G:A	G	A	0.00602668989449739	28	4646	2323	0	28	1	protein_coding	Transcript	TF	ENSG00000091513	ENST00000402696	missense_variant	ENSP00000385834.3:p.Gly671Glu	ENST00000402696.9:c.2012G>A	pathogenic&conflicting_interpretations_of_pathogenicity	deleterious(0)	probably_damaging(1)	0.007	0.002944	0.005072	0.002508	0.004292	113706	488	102698	436	1&1	NA	NA	NA	NA	YES	27.7	4.096093	rs121918677&CM1410817	5927288&6585826&17809412&25773295&34828384	3-133777188-G-A	1.18822750285832	1.40416819536286	28	4618	488	113218	436	102262	173	33856	0.00869652640980069	0.00417304330578081	0.0551767910959269	1.40667086207419	1.43019989142948	0.0502816130039766	1.42208132827585	1.44569297167711	0.228905484848389	1.18656066702938	1.20416636637705
7	117627758	7:117627758:T:G	T	G	0.010551200248301	49	4644	2322	0	49	1	protein_coding	Transcript	CFTR	ENSG00000001626	ENST00000003084	missense_variant	ENSP00000003084.6:p.Ser1235Arg	ENST00000003084.11:c.3705T>G	uncertain_significance&likely_pathogenic&benign/likely_benign&conflicting_interpretations_of_pathogenicity&likely_benign	deleterious_low_confidence(0.01)	benign(0.206)	0.008	0.005659	0.008909	0.004975	0.007495	112610	844	101662	748	1&1&1	NA	NA	NA	NA	YES	20.3	2.119192	rs34911792&CM930133&COSV50068708	25741868&24033266&23757202&21228398&27081563&23974870&30996306&10923036&23891399&1867536&12007216&21520337&23751316&15371907&17413420&7508414&20021716&7529962&19833837&12955726&18716917&11354633&2071717&9259197&25799511&10812063&29589582&29936070&11303517&21131649&20717170&11186891&26436105&17719933	7-117627758-T-G	1.18433048022236	1.40776520991341	49	4595	844	111766	748	100914	303	33726	0.0139209580314783	0.00799060236123233	0.014984356129559	1.41211688103468	1.42555647050661	0.0113854441458718	1.43864215440218	1.45222596209719	0.152466292752864	1.18693963734391	1.19697480003807
21	18312975	21:18312975:G:C	G	C	0.00172190996818244	8	4646	2323	0	8	1	protein_coding	Transcript	TMPRSS15	ENSG00000154646	ENST00000284885	stop_gained	ENSP00000284885.3:p.Ser712Ter	ENST00000284885.8:c.2135C>G	conflicting_interpretations_of_pathogenicity&pathogenic	NA	NA	0.001	0.0006442	0.001132	0.0006284	0.001284	113730	146	102716	129	1&1&1	HC	NA	NA	PERCENTILE:0.697712418300654&GERP_DIST:-72.370911808312&BP_DIST:918&DIST_FROM_LAST_EXON:763&50_BP_RULE:PASS&ANN_ORF:384.258&MAX_ORF:384.258	YES	45	8.81271	rs77200626&CM020047&COSV99517724	1147667&11719902	21-18312975-G-C	1.52112188001983	1.34105137708913	8	4638	146	113584	129	102587	39	33990	0.00339434116287703	0.000872784715803219	0.25933263110214	1.34190483478707	1.42076683463562	0.242866474267604	1.37168894430473	1.45166378593133	0.197190617119756	1.50327468362238	1.57689153657542
12	109561068	12:109561068:G:A	G	A	0.000221630994929001	1	4512	2256	0	1	1	protein_coding	Transcript	MMAB	ENSG00000139428	ENST00000545712	missense_variant	ENSP00000445920.1:p.Arg186Trp	ENST00000545712.7:c.556C>T	pathogenic	deleterious(0)	probably_damaging(1)	NA	0.0001499	0.0002849	0.0001404	0.0002297	113190	26	102534	25	1&1&1	NA	NA	NA	NA	YES	26	3.844326	rs28941784&CM023190&COSV57170516	16311595&16410054&12471062&16439175&17957493&19625202&20696242&21048060&22614770&23707710&24059531&20301409&31260114	12-109561068-G-A	0.777925570126363	0.964871549538532	1	4511	26	113164	25	102509	10	34019	0.00125442382963818	3.91244213271233e-05	0.651981574904908	0.964855363165428	1.4198243900807	0.673655845223171	0.90896943827906	1.3365777653187	0.745840647241986	0.754139875758194	1.0772312027992
5	149026872	5:149026872:G:A	G	A	0.00172190996818244	8	4646	2323	0	8	1	protein_coding	Transcript	SH3TC2	ENSG00000169247	ENST00000515425	stop_gained	ENSP00000423660.1:p.Arg954Ter	ENST00000515425.6:c.2860C>T	pathogenic&pathogenic/likely_pathogenic	NA	NA	NA	0.000644	0.001161	0.000748	0.001294	113634	147	102640	138	1&1&1	HC	NA	NA	PERCENTILE:0.73959141453323&GERP_DIST:803.844053924084&BP_DIST:1001&DIST_FROM_LAST_EXON:810&50_BP_RULE:PASS&ANN_ORF:7312.79&MAX_ORF:7312.79	YES	41	8.07138	rs80338933&CM033084&COSV60460740	25741868&26467025&25326637&25025039&21840889&14574644&20301514&19272779&16924012&18511281&19744956&20220177&23806086&25737037&21291453&27231023&30653784&21892769&16806930&27549087&31346473&27068304&31393079	5-149026872-G-A	1.48312658758178	1.33068776521054	8	4638	147	113487	138	102502	40	33989	0.00339434116287703	0.000872784715803219	0.265587414148492	1.3316380913416	1.40992942268377	0.29920639259051	1.2811816553658	1.35620721095493	0.213507308841605	1.46565152776866	1.53791069643896
17	81719939	17:81719939:G:A	G	A	0.00107619003392756	5	4646	2323	0	5	1	protein_coding	Transcript	SLC25A10	ENSG00000183048	ENST00000350690	intron_variant	NA	ENST00000350690.10:c.763-37G>A	pathogenic&likely_pathogenic	NA	NA	0.001	0.0006111	0.0005438	0.001136	0.0008377	113404	95	102686	84	1	NA	NA	NA	NA	YES	0.417	-0.240925	rs200706742	29211846	17-81719939-G-A	1.97901808372115	1.28469623245501	5	4641	95	113309	84	102602	19	34010	0.00251698845113395	0.000459770852011119	0.358297263050275	1.28498339946536	1.40594161595846	0.341676616727981	1.31593092129483	1.43881702698895	0.153354312331018	1.92852140819118	2.06672522421741
19	57235043	19:57235043:C:G	C	G	0.000860955973621458	4	4646	2323	0	4	1	protein_coding	Transcript	AURKC	ENSG00000105146	ENST00000302804	stop_gained	ENSP00000302898.6:p.Tyr248Ter	ENST00000302804.12:c.744C>G	pathogenic	NA	NA	0.002	0.000414	0.0006762	0.0003977	0.0006857	113744	78	102728	72	1&1	LC	END_TRUNC	NA	PERCENTILE:0.8&GERP_DIST:-188.909785016626&BP_DIST:185&DIST_FROM_LAST_EXON:15&50_BP_RULE:FAIL&ANN_ORF:1011.32&MAX_ORF:1011.32	YES	37	7.031165	rs55658999&CM071568	27106102&25219909&31455599&25755131&26341096&22888167	19-57235043-C-G	1.2732268169498	1.25558695292615	4	4642	78	113666	72	102656	23	34006	0.00221177892901022	0.00033485818228978	0.402437704554652	1.25570957871898	1.40353559778974	0.418525537311574	1.22858479446822	1.37248955489945	0.410445597745568	1.27402890169585	1.40266730828722
1	152313385	1:152313385:G:A	G	A	0.023030599579215	107	4646	2323	4	103	0.346650004386902	protein_coding	Transcript	FLG	ENSG00000143631	ENST00000368799	stop_gained	ENSP00000357789.1:p.Arg501Ter	ENST00000368799.2:c.1501C>T	risk_factor&pathogenic&pathogenic/likely_pathogenic	NA	NA	0.0099	0.01044	0.01732	0.009365	0.0166	113640	1886	102624	1709	1&1	LC	END_TRUNC	PHYLOCSF_WEAK	PERCENTILE:0.123174134252421&GERP_DIST:-36534.8755752563&BP_DIST:10685&DIST_FROM_LAST_EXON:-1362&50_BP_RULE:FAIL&ANN_ORF:-33241.8&MAX_ORF:-33241.8	YES	34	5.665485	rs61816761&CM061002	25333069&28259851&27206134&16444271&18325573&19501237&19839980&22403702&16550169&16815158&17030239&21365004&21377035&23947670&21570716&22069270&19874431&30552067&31441980&29691411&25757221&31260715&29083406&31959851&30929738&32066784&31669095&30595370&32242144&32059762&31036433&32296059&31619474&32603359&29791750&20426775&24920311&21514438&27363669&28213896&27279822&26451970&29054605&29444371&29428354&31637781&17657246&23993222&33715246&32325630&31365035&34136095&32433920&34103634&34882715&34785669&35092857&34594039&35386986&35677926&35693821&36030647	1-152313385-G-A	1.32971129210249	1.38738551682018	107	4539	1886	111754	1709	100915	589	33440	0.0277540156586213	0.0190952072127201	0.000856630058339721	1.39681450483517	1.40284165843261	0.000977082930708197	1.39197448649394	1.39794219927959	0.00448187612684648	1.33835095949273	1.34335067148312
11	89227816	11:89227816:T:A	T	A	0.000430849002441391	2	4642	2321	0	2	1	protein_coding	Transcript	TYR	ENSG00000077498	ENST00000263321	splice_polypyrimidine_tract_variant&splice_region_variant&intron_variant	NA	ENST00000263321.6:c.1037-7T>A	pathogenic&pathogenic/likely_pathogenic&likely_pathogenic	NA	NA	0	0.0004928	0.0003087	0.0009497	0.0003799	113180	43	102192	38	1&1	NA	NA	NA	NA	YES	16.07	1.552911	rs61754381&CS930868	25741868&25525159&18326704&18463683&20861488&19865097&25919014&8217557&15381243&19060277&22294196&24721949&13680365&28451379&28629449&29345414&9163730&28266639&33223529&34008892&19626598&35915065	11-89227816-T-A	1.39568837849495	1.13411161474438	2	4640	43	113137	38	102154	11	34018	0.0015696824603498	0.000118162226172196	0.533782178747989	1.13408957791687	1.40117555703346	0.523523183719158	1.15873119934238	1.42945999157614	0.473964080477377	1.33297955895864	1.59364854799192
6	26090951	6:26090951:C:G	C	G	0.190485998988152	885	4646	2323	182	703	0.381549000740051	protein_coding	Transcript	HFE	ENSG00000010704	ENST00000357618	missense_variant	ENSP00000417404.1:p.His63Asp	ENST00000357618.10:c.187C>G	risk_factor&not_provided&conflicting_interpretations_of_pathogenicity&pathogenic	tolerated(0.09)	possibly_damaging(0.704)	0.172	0.1016	0.1504	0.1092	0.1441	113764	16398	102748	14734	1&1&1	NA	NA	NA	NA	YES	15.61	1.480531	rs1799945&CM960827&COSV58513169	25741868&18603647&21540342&22100073&27584680&30409984&31396257&24033266&22504314&20556870&27437086&19862010&25112650&31469255&28739976&20876667&19401444&27547017&24121126&26025379&22408404&23303523&21138591&21909115&24755831&28453575&24825461&28151915&26159428&23446634&27661980&10401000&19237423&26716680&28957414&18194558&20435227&26968791&23996192&18795173&19165391&19879291&20659343&22074419&23935582&25071582&25287020&27255824&29201641&22125427&19084217&21978626&22232660&22815867&26833210&26597663&30536387&21208937&24398642&26695521&20846924&20110814&22735619&21149283&29167213&19884647&24536049&28334935&24443403&30319427&27280446&27317329&28851949&23389292&8696333&8896550&8943161&9106528&9326341&9462220&10673304&11358905&11423500&11812557&11874997&11904676&12429850&14673107&15347835&15858186&18199861&18566337&19159930&19554541&20301613&21553046&21679129&22611049&23792061&24798971&26024779&26365338&26416403&27221532&27657935&28684612&28820869&30798813&31220083&31226389&31970519&9162021&9356458&23794717&261532	6-26090951-C-G	1.26652924859143	1.32190145029946	885	3761	16398	97366	14734	88014	5118	28911	0.202031899579049	0.179452388547751	1.5592365753503e-17	1.3971862519266	1.39776104932322	5.22557914097622e-18	1.40562272498474	1.40619750297173	2.7932992941964e-12	1.32922689213216	1.32970535046761
12	11268104	12:11268104:G:A	G	A	0.00108225003350526	5	4620	2310	0	5	1	protein_coding	Transcript	PRB3	ENSG00000197870	ENST00000538488	missense_variant	ENSP00000442626.2:p.Arg49Cys	ENST00000538488.3:c.145C>T	pathogenic	tolerated(0.08)	unknown(0)	0	0.001079	0.0008513	0.001347	0.0008496	112988	96	101994	82	1&1&1	NA	NA	NA	NA	YES	10.92	0.943558	rs71455367&CM900188&COSV54389308	2171329	12-11268104-G-A	1.27129100611448	1.27383478519922	5	4615	96	112892	82	101912	29	34000	0.00253113892304725	0.000462358787452616	0.364670300897365	1.27405606921608	1.39406078751313	0.325284782915157	1.34650451988349	1.47203264362835	0.384277526671965	1.27021128193354	1.37343218961899
14	94378529	14:94378529:G:A	G	A	0.000645717023871839	3	4646	2323	0	3	1	protein_coding	Transcript	SERPINA1	ENSG00000197249	ENST00000393087	missense_variant	ENSP00000376802.4:p.Pro393Ser	ENST00000393087.9:c.1177C>T	pathogenic&conflicting_interpretations_of_pathogenicity	deleterious(0.01)	probably_damaging(0.993)	0.001	0.0003155	0.000588	0.0002903	0.0005362	113760	61	102744	55	1&1	NA	NA	NA	NA	YES	25.6	3.75203	rs61761869&HM971366	21228398&18515255&27296815&10234508&21474916&2784123&18024524&19437508&31251477&22723858&11214903&10878477&19654085&31207142&11474657&33809641&33526882&31661293	14-94378529-G-A	1.09815820386367	1.20424659431525	3	4643	61	113699	55	102689	20	34009	0.00189688920142584	0.000219625718029102	0.461709536067678	1.20433695247868	1.39349698547055	0.461466349342564	1.2063751254576	1.39461923428759	0.533513369192721	1.09867957216495	1.25045762894368
1	152305146	1:152305146:G:T	G	T	0.00387430004775524	18	4646	2323	0	18	1	protein_coding	Transcript	FLG	ENSG00000143631	ENST00000368799	stop_gained	ENSP00000357789.1:p.Ser3247Ter	ENST00000368799.2:c.9740C>A	pathogenic&likely_pathogenic	NA	NA	0.002	0.001567	0.002884	0.001479	0.002858	113734	325	102722	292	1&1	LC	END_TRUNC	PHYLOCSF_WEAK	PERCENTILE:0.79927785983916&GERP_DIST:-9159.45624885559&BP_DIST:2446&DIST_FROM_LAST_EXON:-9601&50_BP_RULE:FAIL&ANN_ORF:-33241.8&MAX_ORF:-33241.8	YES	38	7.381668	rs150597413&CM071767	27206134&17417636&23039796&19874431&30665703&25757221&31260715&31669095&32059762&29444371&20674819&33715246&32325630&31365035&34226706&18396323&19183181&24565632&25314673&22951058&35677926&36030647	1-152305146-G-T	1.34337727037283	1.35559833721317	18	4628	325	113409	292	102430	98	33931	0.00611620623706184	0.00245214156006904	0.131915997771928	1.35718006511558	1.39261126258586	0.128497791645169	1.36432413601286	1.39969974212169	0.153797376226682	1.3466195039282	1.37688696549572
15	68211667	15:68211667:G:A	G	A	0.0226000994443893	105	4646	2323	8	97	0.0282678995281458	protein_coding	Transcript	CLN6	ENSG00000128973	ENST00000564752	missense_variant	ENSP00000457822.1:p.Pro165Leu	ENST00000564752.1:c.494C>T	benign&pathogenic&benign/likely_benign&conflicting_interpretations_of_pathogenicity	deleterious_low_confidence(0.01)	unknown(0)	0.0268	0.013	0.01687	0.01224	0.01643	113658	1867	102730	1685	1&1	NA	NA	NA	NA	NA	1.271	-0.010547	rs149692285&CS120910	25741868&32778093	15-68211667-G-A	1.33966208917542	1.37553861499631	105	4541	1867	111791	1685	101045	574	33455	0.0272845487772743	0.018704429710377	0.00123309956478977	1.38450452685177	1.39059708318392	0.00120869340053905	1.38658615368324	1.39264800542595	0.00404996900673581	1.34766584408638	1.3527907747974
1	39883470	1:39883470:G:A	G	A	0.000217202003113925	1	4604	2302	0	1	1	protein_coding	Transcript	TRIT1	ENSG00000043514	ENST00000316891	stop_gained	ENSP00000321810.5:p.Arg8Ter	ENST00000316891.10:c.22C>T	uncertain_significance&pathogenic/likely_pathogenic&likely_pathogenic	NA	NA	NA	0.0001643	0.0002793	0.0001732	0.0002304	108516	25	98622	23	1&1	HC	NA	NA	PERCENTILE:0.0156695156695157&GERP_DIST:1365.13870353103&BP_DIST:1372&DIST_FROM_LAST_EXON:1203&50_BP_RULE:PASS&ANN_ORF:1049.56&MAX_ORF:1049.56	YES	36	6.595016	rs184469579&CM174746	24901367&28185376	1-39883470-G-A	0.777665603701845	0.94271702740419	1	4603	25	108491	23	98599	10	34019	0.00122937872047182	3.83425917517058e-05	0.660561620877516	0.942785418512812	1.38630453810719	0.665513383601424	0.931330480631932	1.36713046733637	0.752420539589813	0.739066837502211	1.05570295892877
9	78304839	9:78304839:C:T	C	T	0.000215238993405364	1	4646	2323	0	1	1	protein_coding	Transcript	PSAT1	ENSG00000135069	ENST00000376588	missense_variant	ENSP00000365773.3:p.Ala99Val	ENST00000376588.4:c.296C>T	pathogenic&likely_pathogenic	deleterious(0.05)	possibly_damaging(0.866)	NA	0.000184	0.0003675	0.0001591	0.0002286	113760	26	102744	25	1&1	NA	NA	NA	NA	YES	23.4	3.011644	rs587777778&CM149805	25152457&30293248	9-78304839-C-T	0.58568433579691	0.941552902035715	1	4645	26	113734	25	102719	13	34016	0.00121827457158155	3.79959641832691e-05	0.660706144231977	0.941740777849121	1.38581463497846	0.683372330852017	0.884555525688934	1.30068314054715	0.83338098954165	0.563325911360005	0.813606955357036
6	150389486	6:150389486:TTCA:T	TTCA	T	0.000215238993405364	1	4646	2323	0	1	1	protein_coding	Transcript	IYD	ENSG00000009765	ENST00000344419	inframe_deletion	ENSP00000343763.4:p.Phe105_Ile106delinsLeu	ENST00000344419.8:c.314_316del	likely_pathogenic&pathogenic	NA	NA	NA	0.0001577	0.000294	0.0001034	0.0002287	113698	26	102682	21	1	NA	NA	NA	NA	YES	14.89	1.362687	rs863223276	18434651&13183981&13333116	6-150389486-TTCA-T	0.732105419746138	0.941141204221095	1	4645	26	113672	21	102661	10	34019	0.00121827457158155	3.79959641832691e-05	0.660902142102563	0.941227406036948	1.38505918691856	0.622300929117471	1.05247116819374	1.54179964106299	0.755362421502197	0.732384362131752	1.04615834063687
10	113876631	10:113876631:G:T	G	T	0.000215238993405364	1	4646	2323	0	1	1	protein_coding	Transcript	NHLRC2	ENSG00000196865	ENST00000369301	missense_variant	ENSP00000358307.3:p.Asp148Tyr	ENST00000369301.3:c.442G>T	pathogenic	deleterious(0)	probably_damaging(1)	NA	0.0004338	0.0002205	0.00041	0.0002288	113620	26	102604	20	1	NA	NA	NA	NA	YES	28.8	4.216052	rs201701259	29423877&30138417&30239752&32435055&34165204	10-113876631-G-T	0.976140559661517	0.940729866282187	1	4645	26	113594	20	102584	8	34021	0.00121827457158155	3.79959641832691e-05	0.661148856849016	0.940581551130365	1.38410878452063	0.605480654722182	1.10423746189218	1.61579656158202	0.683979993324588	0.915518747562099	1.29238921916846
1	55039974	1:55039974:G:T	G	T	0.0206629000604153	96	4646	2323	0	96	0.624346971511841	protein_coding	Transcript	PCSK9	ENSG00000169174	ENST00000302118	missense_variant	ENSP00000303208.5:p.Arg46Leu	ENST00000302118.5:c.137G>T	benign&association&pathogenic&benign/likely_benign	tolerated(0.32)	benign(0)	0.0209	0.01225	0.01622	0.01193	0.01509	84162	1270	77956	1174	1&1&1	NA	NA	NA	NA	YES	10.44	0.900304	rs11591147&CM061163&COSV56162404	25741868&20699424&17903299&15654334&16554528&21862702&22629316&20031607&20400780&25412415&26493351&26744084&28606094&31221259&29340220&30473376&31036026&21829380&18193044&19802338&19913121&19951432&21738485&21860704&21875899&22972380&26971241&30740535&19060911&20031591&27716211&28167353&28705542&20876667&19474294&21407270&21424820&25951190&19557189&26690388&27908689&20018036&28180021&19336475&24319689&26934567&16424354&16571601&18499582&19148283&19773416&21285406&22065156&23300213&26773131&26902539&27765764&28449691&29020353&29748315&29773421&29997226&30524137&30525347&19936222&18354102&22368281&27005778&24507774&23675527&29436472&23382687&27488210&31969989&30205809&31332258&31636271&29212778&22939045&26343387&26366554&24808909&25961943&30774981&26133560&29988570&24100633&30926973&27701660&29083407&30670697&26802169&28145424&23727086&18262190&25904937&25276091&29185237&28438747&27591262&30645169&31664920&27668658&29567679&25320235&28270201&31714636&23555291&27856457&29374275&25953951&31509211&29507422&2746619	1-55039974-G-T	1.27391492357677	1.3693108058592	96	4550	1270	82892	1174	76782	552	33477	0.0251668268276789	0.0169510519333669	0.00236089031712404	1.37709308374341	1.38359429691052	0.00228577707503861	1.37989404756342	1.38636447727782	0.0177394490822074	1.27956901966686	1.28495799526779
5	1293652	5:1293652:G:A	G	A	0.00624193018302321	29	4646	2323	0	29	1	protein_coding	Transcript	TERT	ENSG00000164362	ENST00000310581	missense_variant	ENSP00000309572.5:p.His412Tyr	ENST00000310581.10:c.1234C>T	uncertain_significance&benign&benign/likely_benign&pathogenic&likely_benign	tolerated(0.1)	possibly_damaging(0.901)	0.003	0.003081	0.004909	0.003265	0.004594	67690	311	64162	297	1&1&1	NA	NA	NA	NA	YES	20.5	2.15082	rs34094720&CM054144&COSV57234896	25741868&24033266&21258621&20301779&29771920&21635204&15814878&18042801&18753630&23901009&18931339&30060175&27354474&26664699&27111861&31268371&32313107&34019641	5-1293652-G-A	1.27152784335368	1.35871357923884	29	4617	311	67379	297	63865	167	33862	0.00895005625320368	0.00434963565422288	0.0741184411961381	1.36080883589686	1.38192618110493	0.0796350725459222	1.35064034320952	1.37149572552356	0.138364578184754	1.27359394104526	1.29157407332584
2	1484614	2:1484614:T:G	T	G	0.000215238993405364	1	4646	2323	0	1	1	protein_coding	Transcript	TPO	ENSG00000115705	ENST00000329066	missense_variant	ENSP00000329869.4:p.Tyr453Asp	ENST00000329066.9:c.1357T>G	pathogenic	deleterious(0)	probably_damaging(1)	NA	0.0001183	0.0001911	0.0001037	0.0002301	112980	26	102044	22	1&1	NA	NA	NA	NA	YES	25.4	3.693524	rs121908083&CM951240	16684826&7550241&27525530	2-1484614-T-G	1.12631603037867	0.935415008280593	1	4645	26	112954	22	102022	7	34022	0.00121827457158155	3.79959641832691e-05	0.663178948299416	0.935282226866295	1.37631061099908	0.640896564473694	0.998356018683244	1.46410504789581	0.640823444398514	1.04635745622519	1.46475083414057
2	99162249	2:99162249:C:G	C	G	0.000215238993405364	1	4646	2323	0	1	1	protein_coding	Transcript	LIPT1	ENSG00000144182	ENST00000651691	missense_variant	ENSP00000498546.1:p.Arg98Gly	ENST00000651691.1:c.292C>G	conflicting_interpretations_of_pathogenicity&pathogenic	deleterious(0)	probably_damaging(1)	0.001	0.0001185	0.0002206	0.000116	0.0002302	112946	26	102072	24	1&1	NA	NA	NA	NA	YES	24.4	3.392543	rs137973334&CM141914	24256811	2-99162249-C-G	0.975698066207454	0.935008659449889	1	4645	26	112920	24	102048	8	34021	0.00121827457158155	3.79959641832691e-05	0.663287084876949	0.93500070016669	1.37589633303075	0.671399595786721	0.915393118661169	1.3449289305648	0.683979993324588	0.915518747562099	1.29238921916846
11	47268596	11:47268596:G:A	G	A	0.000430477986810729	2	4646	2323	0	2	1	protein_coding	Transcript	NR1H3	ENSG00000025434	ENST00000441012	missense_variant	ENSP00000387946.2:p.Arg415Gln	ENST00000441012.7:c.1244G>A	pathogenic	deleterious(0)	probably_damaging(1)	NA	0.0002562	0.0004996	0.0002187	0.0003869	113738	44	102722	39	1&1&1	NA	NA	NA	NA	YES	32	4.597511	rs61731956&CM166904&COSV60622734	27253448&31482761&27764667&27764668&31398791&29873607&33462484&34226706	11-47268596-G-A	0.86164528985334	1.11263372140276	2	4644	44	113694	39	102683	17	34012	0.00156833224071703	0.000118060486892846	0.543563567280539	1.11281243908701	1.37524630437596	0.534622994960459	1.13388976898449	1.39927994320218	0.68417249234621	0.861607489897053	1.04616827891669
1	94005509	1:94005509:G:A	G	A	0.000430477986810729	2	4646	2323	0	2	1	protein_coding	Transcript	ABCA4	ENSG00000198691	ENST00000370225	missense_variant	ENSP00000359245.3:p.Leu2027Phe	ENST00000370225.4:c.6079C>T	pathogenic&pathogenic/likely_pathogenic	deleterious_low_confidence(0)	probably_damaging(1)	0.001	0.0001774	0.0002352	0.0001989	0.000387	113690	44	102674	37	1&1	NA	NA	NA	NA	YES	27.6	4.078543	rs61751408&CM970018	28118664&19074458&23695285&11017087&9054934&23769331&10880298&24713488&23982839&9490294&12796258&11123914&28559085&33546218&29847635&32660024&31522899	1-94005509-G-A	1.83026354936534	1.11234621914917	2	4644	44	113646	37	102637	8	34021	0.00156833224071703	0.000118060486892846	0.543785714084421	1.11234263491902	1.37466569737554	0.507919960596594	1.1946444029477	1.47324792765637	0.342231155608618	1.83141140177142	2.15444580243552
2	73950650	2:73950650:A:G	A	G	0.0277657993137836	129	4646	2323	4	125	0.697658002376556	protein_coding	Transcript	DGUOK	ENSG00000114956	ENST00000264093	missense_variant	ENSP00000264093.4:p.Gln170Arg	ENST00000264093.9:c.509A>G	benign&pathogenic&likely_benign	deleterious(0)	probably_damaging(0.999)	0.0298	0.01449	0.02181	0.01494	0.02043	113760	2324	102744	2081	1&1&1	NA	NA	NA	NA	YES	26.9	3.988512	rs74874677&CM063953&COSV99053387	25741868&23043144&31018026&16908739&35053433&35023831	2-73950650-A-G	1.27307653891718	1.35906996151658	129	4517	2324	111436	2081	100663	742	33287	0.0328945186744307	0.0234173924175021	0.000582806249332634	1.36937900541479	1.37426194325907	0.00044065305600844	1.38143947200493	1.38633190566858	0.00705087117106657	1.28117011248193	1.28515742184807
7	107690220	7:107690220:A:C	A	C	0.000430477986810729	2	4646	2323	0	2	1	protein_coding	Transcript	SLC26A4	ENSG00000091137	ENST00000644269	missense_variant	ENSP00000494017.1:p.Thr416Pro	ENST00000644269.2:c.1246A>C	conflicting_interpretations_of_pathogenicity&pathogenic	deleterious(0)	probably_damaging(0.996)	NA	0.0001972	0.0003234	0.0002033	0.0003888	113178	44	102164	44	1&1	NA	NA	NA	NA	YES	28.2	4.147923	rs28939086&CM981505	24033266&22975760&9618166&9618167&10861298&11317356&12354788&18283249&18310264&20301640&14679580&23336812&24224479&26969326&15531480&29739340&30240412&24860705&30484383&27771369&28000701&31599023	7-107690220-A-C	1.3311007631748	1.10719646813459	2	4644	44	113134	44	102120	11	34018	0.00156833224071703	0.000118060486892846	0.546162026512368	1.10733138966068	1.36847255603765	0.600315743825652	0.9995508057422	1.235247441398	0.474381536944696	1.33183149917613	1.59227604412887
2	98396449	2:98396449:C:T	C	T	0.000430477986810729	2	4646	2323	0	2	1	protein_coding	Transcript	CNGA3	ENSG00000144191	ENST00000272602	missense_variant	ENSP00000272602.2:p.Arg427Cys	ENST00000272602.7:c.1279C>T	pathogenic&uncertain_significance	deleterious_low_confidence(0)	probably_damaging(0.97)	0.001	0.0003945	0.0006321	0.0003953	0.0003893	113032	44	102196	40	1&1	NA	NA	NA	NA	YES	27.5	4.07537	rs141386891&CM014546	11536077&18445228&28341476&28559085&23972307&17693388	2-98396449-C-T	0.681028297438268	1.10577443311258	2	4644	44	112988	40	102156	22	34007	0.00156833224071703	0.000118060486892846	0.546841910173857	1.10590240146271	1.36670654307802	0.550410189379222	1.09986336292915	1.35772565187285	0.801862488319231	0.66571380288348	0.813566823363357
17	16948873	17:16948873:A:G	A	G	0.00731811998412013	34	4646	2323	0	34	1	protein_coding	Transcript	TNFRSF13B	ENSG00000240505	ENST00000261652	missense_variant	ENSP00000261652.2:p.Cys104Arg	ENST00000261652.7:c.310T>C	not_provided&conflicting_interpretations_of_pathogenicity&uncertain_significance&likely_pathogenic&pathogenic&likely_benign	deleterious(0)	possibly_damaging(0.72)	0.005	0.003922	0.005792	0.003495	0.005441	113764	619	102750	546	1&1&1	NA	NA	NA	NA	YES	25.8	3.796704	rs34557412&CM052924&COSV55430181	25741868&25326637&16007086&30665703&27182965&20652909&23956760&16007087&17392798&17464555&17392797&17492055&18981294&25454804&27123465&16782407&21547394&22884984&29867916&27863252&28928442&32042192&32888493&32499645&32888494&20889194&19210517&29921932&26122175&19779048&21458042&17192819&22076597&25174870&26100089&22983507&27379089&19392801&22697072&16630947&19629655&23237420&17983875&27577878&22699762&24051380&31681265&21419480&29146883&26727773&21850030&17917015&29114388&20006554&34201032&29682684&33462484&34210994&33199916&33751038&31203817&30723478&34226706&34594039	17-16948873-A-G	1.26348756631908	1.34499540233783	34	4612	619	113145	546	102204	197	33832	0.0102085529374357	0.00524174992921618	0.0602811831033276	1.34751163089437	1.36608804635262	0.0474777851898176	1.37993494859746	1.39882236553381	0.123062608626696	1.26604130472174	1.28129669651127
7	100106477	7:100106477:G:A	G	A	0.000645717023871839	3	4646	2323	0	3	1	protein_coding	Transcript	AP4M1	ENSG00000221838	ENST00000359593	missense_variant	ENSP00000352603.4:p.Arg367Gln	ENST00000359593.9:c.1100G>A	uncertain_significance&likely_pathogenic	deleterious(0.01)	possibly_damaging(0.892)	0	0.0001972	0.000397	0.0003274	0.0005482	113104	62	102396	57	1&1&1	NA	NA	NA	NA	YES	29.4	4.284594	rs139861201&COSV100384895&COSV100385037	32979048	7-100106477-G-A	1.62649124400967	1.17788585164509	3	4643	62	113042	57	102339	14	34015	0.00189688920142584	0.000219625718029102	0.4755759662653	1.17806571232451	1.36327770001077	0.486027544107949	1.16007957601417	1.34152274568003	0.335131764423507	1.56984497066636	1.76820026510918
3	8745627	3:8745627:C:G	C	G	0.0021523900795728	10	4646	2323	0	10	1	protein_coding	Transcript	CAV3	ENSG00000182533	ENST00000343849	missense_variant	ENSP00000341940.2:p.Cys72Trp	ENST00000343849.3:c.216C>G	uncertain_significance&benign/likely_benign&conflicting_interpretations_of_pathogenicity&pathogenic&likely_benign	deleterious(0)	possibly_damaging(0.522)	0.003	0.001682	0.002411	0.001366	0.001656	113538	188	102546	161	1&1	NA	NA	NA	NA	YES	23.8	3.158871	rs116840776&CM980306	24033266&23861362&24503780&27930701&15580566&17210839&17060380&9536092&11251997&19380584&23465283&29961767&18509671&26498160&11884389&31043699&25630502&27483260	3-8745627-C-G	0.892737486342927	1.29975246351014	10	4636	188	113350	161	102385	82	33947	0.00395779049059674	0.00116957977177363	0.253817642747642	1.30052436821692	1.36179307255513	0.209412377457371	1.37170533110231	1.43570417661182	0.679599566140317	0.892970397513244	0.931864749076008
13	27920364	13:27920364:G:A	G	A	0.0068876501172781	32	4646	2323	0	32	1	protein_coding	Transcript	PDX1	ENSG00000139515	ENST00000381033	missense_variant	ENSP00000370421.4:p.Asp76Asn	ENST00000381033.5:c.226G>A	risk_factor&benign&uncertain_significance&benign/likely_benign&likely_pathogenic	deleterious(0.04)	benign(0.318)	0.003	0.003204	0.004884	0.002879	0.005162	53078	274	52068	271	1&1&1	NA	NA	NA	NA	YES	24.3	3.355202	rs137852783&CM992901&COSV105828488	25741868&11270&10545530&10545531&10720084&11022198&15170499&17592437&21569008&15001545&24097065&11315851&31366392&21569088&15754742&11270685&15277425&11914043&26058934&16741735&19515026	13-27920364-G-A	1.41024777176046	1.33429874414531	32	4614	274	52804	271	51797	166	33863	0.0097068721549328	0.00488318632802896	0.0776954060000068	1.33654693429615	1.35483777377914	0.0839277848553059	1.32557257962979	1.34368563980902	0.0497334210114503	1.41476305405287	1.43243959096164
4	105437964	4:105437964:C:T	C	T	0.00109889998566359	5	4550	2275	0	5	1	protein_coding	Transcript	PPA2	ENSG00000138777	ENST00000341695	missense_variant	ENSP00000343885.5:p.Glu172Lys	ENST00000341695.10:c.514G>A	pathogenic/likely_pathogenic&pathogenic	deleterious_low_confidence(0.02)	possibly_damaging(0.732)	0	0.0006771	0.001059	0.0004924	0.0008881	111480	99	100472	89	1&1&1	NA	NA	NA	NA	YES	29.9	4.343129	rs146013446&CM1610191&COSV58993447	27523597&27523598&30384889&33028643&34400813	4-105437964-C-T	1.03767704028668	1.23736064144082	5	4545	99	111381	89	100383	36	33993	0.00257003933141759	0.000469473340654797	0.386734324854829	1.23768598174493	1.35447504821434	0.385608298967894	1.24080815056959	1.35712648460108	0.539795407640557	1.03878585152416	1.12689653925379
17	4934448	17:4934448:CTAATG:C	CTAATG	C	0.000860955973621458	4	4646	2323	0	4	1	protein_coding	Transcript	GP1BA	ENSG00000185245	ENST00000329125	frameshift_variant	ENSP00000329380.5:p.Asn616ProfsTer29	ENST00000329125.6:c.1845_1849del	uncertain_significance&pathogenic	NA	NA	NA	0.0004991	0.0007053	0.0004016	0.0007179	112836	81	101912	74	1	HC	NA	PHYLOCSF_WEAK	PERCENTILE:0.943848902501276&GERP_DIST:34.452191889286&BP_DIST:114&DIST_FROM_LAST_EXON:-1850&50_BP_RULE:FAIL&ANN_ORF:-3235.35&MAX_ORF:-3235.35	YES	25.8	4.019794	rs772106076	34226706	17-4934448-CTAATG-C	1.22069470242657	1.19927005658373	4	4642	81	112755	74	101838	24	34005	0.00221177892901022	0.00033485818228978	0.434812684039944	1.19951118907852	1.34103689901583	0.443799802618428	1.18585529930699	1.32500135529269	0.438690207872163	1.22091013179909	1.34537601793545
9	114406741	9:114406741:G:A	G	A	0.000430477986810729	2	4646	2323	0	2	1	protein_coding	Transcript	WHRN	ENSG00000095397	ENST00000362057	missense_variant	ENSP00000354623.3:p.Ser617Leu	ENST00000362057.4:c.1850C>T	uncertain_significance&likely_pathogenic	deleterious_low_confidence(0)	probably_damaging(0.964)	NA	0.0002431	0.0003969	0.0002315	0.0003978	113130	45	102402	42	1&1	NA	NA	NA	NA	YES	22.6	2.58307	rs150146590&COSV99035626	30718709	9-114406741-G-A	1.08460062184613	1.08214677428539	2	4644	45	113085	42	102360	14	34015	0.00156833224071703	0.000118060486892846	0.558089571256927	1.08223629688876	1.33781655958424	0.574748502468559	1.04960913297416	1.29641638117191	0.589144591015688	1.0463674313303	1.26272825477669
4	6291968	4:6291968:G:A	G	A	0.00193715002387762	9	4646	2323	0	9	1	protein_coding	Transcript	WFS1	ENSG00000109501	ENST00000226760	missense_variant	ENSP00000226760.1:p.Arg228His	ENST00000226760.5:c.683G>A	uncertain_significance&pathogenic&likely_benign&conflicting_interpretations_of_pathogenicity	deleterious(0.01)	probably_damaging(0.968)	0.002	0.0008538	0.001573	0.0007594	0.001526	109414	167	100136	152	1&1&1	NA	NA	NA	NA	YES	27.8	4.10823	rs150771247&CM1410155&COSV99901090	24033266&25133958&18544103&26435059&33112832	4-6291968-G-A	1.23150033304362	1.26942989769176	9	4637	167	109247	152	99984	54	33975	0.00367775306701625	0.00101949500350906	0.290755367759125	1.26968727561889	1.33609204650601	0.286420550886299	1.27670495877489	1.34308196721311	0.343211101949051	1.22114834008295	1.27705333959791
18	23538564	18:23538564:G:C	G	C	0.000215238993405364	1	4646	2323	0	1	1	protein_coding	Transcript	NPC1	ENSG00000141458	ENST00000269228	missense_variant	ENSP00000269228.4:p.Pro1007Ala	ENST00000269228.10:c.3019C>G	conflicting_interpretations_of_pathogenicity&pathogenic	deleterious(0.01)	probably_damaging(0.963)	0	0.0001972	0.0003528	0.0001233	0.0002373	113768	27	102752	23	1&1	NA	NA	NA	NA	YES	26.7	3.962725	rs80358257&CM992942	25741868&30985853&20301473&16098014&11349231&11754101&16126423&24386122&25236789&12955717&11479732&23427322&10521290&26666848&23773996&11333381&12401890&17003072&25349751&25425405&26981555&15937921&29486463&23183285&20554533&20525256&25764212&14639697&23791518&33147747&35460704	18-23538564-G-C	0.610087849788448	0.907033263402294	1	4645	27	113741	23	102729	12	34017	0.00121827457158155	3.79959641832691e-05	0.6739971604427	0.906917310963238	1.33550356650131	0.654054497885375	0.961567134755686	1.41151697936919	0.810623701130623	0.610286755270369	0.878721343235389
1	152311957	1:152311957:G:A	G	A	0.000215238993405364	1	4646	2323	0	1	1	protein_coding	Transcript	FLG	ENSG00000143631	ENST00000368799	stop_gained	ENSP00000357789.1:p.Gln977Ter	ENST00000368799.2:c.2929C>T	pathogenic	NA	NA	NA	0.0001578	0.0002941	0.0001193	0.0002374	113756	27	102740	22	1	LC	END_TRUNC	PHYLOCSF_WEAK	PERCENTILE:0.240357787625144&GERP_DIST:-31858.1516067505&BP_DIST:9257&DIST_FROM_LAST_EXON:-2790&50_BP_RULE:FAIL&ANN_ORF:-33241.8&MAX_ORF:-33241.8	YES	36	6.522219	rs144419479	31365035	1-152311957-G-A	0.731856488967577	0.906651193788393	1	4645	27	113729	22	102718	10	34019	0.00121827457158155	3.79959641832691e-05	0.674034947014889	0.906821628412512	1.33536266768427	0.638450867503143	1.00516709572833	1.47409320848133	0.755362421502197	0.732384362131752	1.04615834063687
5	112819272	5:112819272:C:T	C	T	0.00129142997320741	6	4646	2323	0	6	1	protein_coding	Transcript	APC	ENSG00000134982	ENST00000257430	missense_variant	ENSP00000257430.4:p.Arg414Cys	ENST00000257430.9:c.1240C>T	benign&conflicting_interpretations_of_pathogenicity&pathogenic&likely_benign&benign/likely_benign	deleterious_low_confidence(0)	probably_damaging(1)	0.002	0.0004929	0.0006614	0.0006666	0.001044	113068	118	102076	115	1&1&1&1	NA	NA	NA	NA	YES	28.7	4.205908	rs137854567&CM910030&CS106545&COSV57342477	24033266&24728327&22703879&25637381&26332594&18199528&21859464&20223039&1651563&20685668&24790607&25142776&24297550&31285513&22000517&14633595&27930734&26917275&2478327&27435373	5-112819272-C-T	1.95257026490386	1.23700189004542	6	4640	118	112950	115	101961	23	34006	0.00281487575175188	0.000592005743238251	0.365048801540316	1.23775859234035	1.33511411408544	0.431925206473678	1.14648538310256	1.23652474379767	0.126988604438142	1.91173231657789	2.02694821495299
17	43092935	17:43092935:G:A	G	A	0.000215238993405364	1	4646	2323	0	1	1	protein_coding	Transcript	BRCA1	ENSG00000012048	ENST00000357654	missense_variant	ENSP00000350283.3:p.Arg866Cys	ENST00000357654.9:c.2596C>T	benign&likely_pathogenic&benign/likely_benign&conflicting_interpretations_of_pathogenicity	deleterious(0)	probably_damaging(1)	NA	0.0001183	0.0001911	0.0001474	0.0002376	113626	27	102610	26	1&1&1	NA	NA	NA	NA	YES	28.2	4.150899	rs41286300&CM024206&COSV58798327	25741868&24033266&24728327&18414213&22703879&20104584&21520273&21990134&17924331&12872265&25782689&15235020&9333265&16267036&18798010&23867111&12531920&16518693&12457999&12505256	17-43092935-G-A	1.12631603037867	0.905888019382847	1	4645	27	113599	26	102584	7	34022	0.00121827457158155	3.79959641832691e-05	0.674444521848508	0.905785067373745	1.33383626383303	0.697535714661324	0.849416075527416	1.24995583065779	0.640823444398514	1.04635745622519	1.46475083414057
4	654806	4:654806:G:GTGTCTTCTGCTTCTCAGGAAAT	G	GTGTCTTCTGCTTCTCAGGAAAT	0.00990098994225264	46	4646	2323	0	46	1	lncRNA	Transcript	PDE6B-AS1	ENSG00000242686	ENST00000468356	intron_variant&non_coding_transcript_variant	NA	ENST00000468356.3:n.1132+254_1132+275dup	uncertain_significance&likely_benign&pathogenic	NA	NA	0.0109	0.004876	0.007809	0.00506	0.007523	113520	854	102708	778	1	NA	NA	NA	NA	YES	0.131	-0.388899	rs539992414	33673512	4-654806-G-GTGTCTTCTGCTTCTCAGGAAAT	1.26789472944713	1.31609596467535	46	4600	854	112666	778	101930	266	33763	0.0131803652543578	0.00743140391443481	0.0449884816928452	1.31926865853183	1.33269464884404	0.0495241345262479	1.31014871097237	1.32340708547429	0.083204611076385	1.26927630585321	1.28055478919515
4	654806	4:654806:G:GTGTCTTCTGCTTCTCAGGAAAT	G	GTGTCTTCTGCTTCTCAGGAAAT	0.00990098994225264	46	4646	2323	0	46	1	protein_coding	Transcript	PDE6B	ENSG00000133256	ENST00000496514	splice_polypyrimidine_tract_variant&intron_variant	NA	ENST00000496514.6:c.928-18_928-17insTGTCTTCTGCTTCTCAGGAAAT	uncertain_significance&likely_benign&pathogenic	NA	NA	0.0109	0.004876	0.007809	0.00506	0.007523	113520	854	102708	778	1	NA	NA	NA	NA	YES	0.131	-0.388899	rs539992414	33673512	4-654806-G-GTGTCTTCTGCTTCTCAGGAAAT	1.26789472944713	1.31609596467535	46	4600	854	112666	778	101930	266	33763	0.0131803652543578	0.00743140391443481	0.0449884816928452	1.31926865853183	1.33269464884404	0.0495241345262479	1.31014871097237	1.32340708547429	0.083204611076385	1.26927630585321	1.28055478919515
2	218890118	2:218890118:C:T	C	T	0.00129142997320741	6	4646	2323	0	6	1	protein_coding	Transcript	WNT10A	ENSG00000135925	ENST00000258411	missense_variant	ENSP00000258411.3:p.Arg171Cys	ENST00000258411.8:c.511C>T	benign&conflicting_interpretations_of_pathogenicity&likely_pathogenic&likely_benign	deleterious(0)	probably_damaging(0.929)	0	0.001288	0.001264	0.00191	0.001047	113614	119	102678	111	1&1&1	NA	NA	NA	NA	YES	24.8	3.52652	rs116998555&CM1313214&COSV99297681	25741868&24312213&24043634&28265457&27050986&33329022	2-218890118-C-T	1.02170092817042	1.23345747202236	6	4640	119	113495	111	102567	43	33986	0.00281487575175188	0.000592005743238251	0.368037370478431	1.2332795027433	1.33032979150728	0.395648542248999	1.19485880628985	1.28849720944907	0.545312855989238	1.02203506136626	1.09437399606414
7	80673410	7:80673410:G:A	G	A	0.000215888998354785	1	4632	2316	0	1	1	protein_coding	Transcript	CD36	ENSG00000135218	ENST00000447544	splice_donor_variant	NA	ENST00000447544.7:c.1254+1G>A	uncertain_significance&likely_pathogenic	NA	NA	NA	3.954e-05	5.903e-05	0.0001118	0.0002391	112942	27	101966	24	1	HC	NA	NA	INTRON_SIZE:573	YES	32	4.628927	rs148051111	NA	7-80673410-G-A	3.65727593350475	0.902923456105333	1	4631	27	112915	24	101942	2	34027	0.00122195359917443	3.81108082438743e-05	0.675526092536226	0.903052964529415	1.32981264659986	0.670691738444244	0.917206738864291	1.34759312339856	0.318095238097467	3.6736431255326	4.40818309403001
2	178591004	2:178591004:C:G	C	G	0.0021523900795728	10	4646	2323	0	10	1	protein_coding	Transcript	TTN	ENSG00000155657	ENST00000589042	missense_variant	ENSP00000467141.1:p.Glu20241Gln	ENST00000589042.5:c.60721G>C	uncertain_significance&likely_pathogenic&benign&conflicting_interpretations_of_pathogenicity&likely_benign	NA	NA	0.001	0.001124	0.001265	0.001211	0.001703	111588	190	100648	177	1	NA	NA	NA	NA	YES	23.9	3.234323	rs200212521	24033266&23861362&27662471	2-178591004-C-G	1.70149413404964	1.26388143251485	10	4636	190	111398	177	100471	43	33986	0.00395779049059674	0.00116957977177363	0.27995855229173	1.26467432895155	1.32429090977022	0.312699513488581	1.22439764817139	1.28186876028087	0.0974759822387332	1.70482352505542	1.7693600627703
13	51950132	13:51950132:C:T	C	T	0.00150667002890259	7	4646	2323	0	7	1	protein_coding	Transcript	ATP7B	ENSG00000123191	ENST00000242839	missense_variant	ENSP00000242839.5:p.Gly869Arg	ENST00000242839.10:c.2605G>A	uncertain_significance&pathogenic/likely_pathogenic	deleterious_low_confidence(0.01)	NA	0.002	0.001032	0.001823	0.0006932	0.001218	113290	138	102278	116	1&1	NA	NA	NA	NA	YES	25	3.602643	rs191312027&CM052169	18414213&27398169&9311736&15952988&23518715&17949296&23843956&18371106&22692182&24094725&23219664&11093740&17433323&27022412&16922724&31980526&30702195&32248359&30254379&30275481&33258288&35637795	13-51950132-C-T	0.8264783482735	1.2370033078018	7	4639	138	113152	116	102162	62	33967	0.00310697270583868	0.000730030980996513	0.346586064167218	1.23724376052289	1.32070087223858	0.287361683543442	1.32893319374124	1.41760641848061	0.737460646632786	0.826709239516577	0.878564500484966
6	51903601	6:51903601:A:T	A	T	0.000431219988968223	2	4638	2319	0	2	1	protein_coding	Transcript	PKHD1	ENSG00000170927	ENST00000371117	missense_variant	ENSP00000360158.3:p.Ile2331Lys	ENST00000371117.8:c.6992T>A	pathogenic&pathogenic/likely_pathogenic&likely_pathogenic	deleterious(0)	possibly_damaging(0.635)	NA	0.0004078	0.0003382	0.0004577	0.000405	113568	46	102552	43	1&1	NA	NA	NA	NA	YES	23.1	2.824102	rs200179145&CM020498	25741868&11919560&12874454&15698423&15805161&12846734&15108277&19914852&12506140&26673778&15706593&16523049&20413436&33532864&34008892	6-51903601-A-T	1.27504431983508	1.06474071350179	2	4636	46	113522	43	102509	12	34017	0.00157103500686688	0.000118264140951561	0.566617817270858	1.06462022032489	1.31637230994366	0.585361760298764	1.02845047061811	1.27064608534728	0.513921563353682	1.22292158919942	1.46737841043891
4	166003471	4:166003471:T:C	T	C	0.000430477986810729	2	4646	2323	0	2	1	protein_coding	Transcript	TLL1	ENSG00000038295	ENST00000061240	missense_variant	ENSP00000061240.2:p.Val238Ala	ENST00000061240.7:c.713T>C	likely_pathogenic&pathogenic	deleterious_low_confidence(0)	possibly_damaging(0.556)	NA	0.0002432	0.0004998	0.0002108	0.0004045	113724	46	102708	43	1&1&1	NA	NA	NA	NA	YES	24.1	3.290217	rs137852952&CM090903&COSV105841945	18830233	4-166003471-T-C	0.861300493818985	1.06422246430341	2	4644	46	113678	43	102665	17	34012	0.00156833224071703	0.000118060486892846	0.566803401076134	1.06424641279405	1.31591071414102	0.585469352295823	1.02824111982092	1.27038779027969	0.68417249234621	0.861607489897053	1.04616827891669
11	72302339	11:72302339:T:C	T	C	0.000430477986810729	2	4646	2323	0	2	1	protein_coding	Transcript	CLPB	ENSG00000162129	ENST00000538039	missense_variant	ENSP00000441518.1:p.Arg378Gly	ENST00000538039.6:c.1132A>G	pathogenic/likely_pathogenic&pathogenic	deleterious(0)	probably_damaging(0.995)	NA	0.0002892	0.0004558	0.000199	0.000405	113594	46	102590	43	1&1	NA	NA	NA	NA	YES	25.5	3.724967	rs144078282&CM150839	27290639&25597510&28554332&28687938	11-72302339-T-C	0.944444903051182	1.06290860940921	2	4644	46	113548	43	102547	16	34013	0.00156833224071703	0.000118060486892846	0.567408959709807	1.06309736410831	1.31440587028014	0.586078038931199	1.02705870427803	1.26892765265553	0.654675208746692	0.915500518894907	1.10960503952215
6	70281387	6:70281387:T:TA	T	TA	0.000431219988968223	2	4638	2319	0	2	1	protein_coding	Transcript	COL9A1	ENSG00000112280	ENST00000357250	splice_region_variant&intron_variant	NA	ENST00000357250.11:c.876+2dup	uncertain_significance&pathogenic	NA	NA	NA	0.0003126	0.0006358	0.0002114	0.0004058	113354	46	102508	40	1	NA	NA	NA	NA	YES	17.07	1.735116	rs672601329	9536098&11565064&17576681	6-70281387-T-TA	0.678232131123346	1.06264166823121	2	4636	46	113308	40	102468	22	34007	0.00157103500686688	0.000118264140951561	0.567616401450601	1.06268062662567	1.31389083116784	0.547900114340724	1.10513076596217	1.36422216097977	0.801138746541224	0.666862549678766	0.814970583653858
16	89920138	16:89920138:G:C	G	C	0.021093400195241	98	4646	2323	0	98	0.624544978141785	protein_coding	Transcript	MC1R	ENSG00000258839	ENST00000555147	missense_variant	ENSP00000451605.1:p.Asp294His	ENST00000555147.2:c.880G>C	risk_factor&likely_pathogenic&benign&association&likely_benign	deleterious(0)	probably_damaging(1)	0.008	0.01091	0.01824	0.009086	0.01625	112904	1835	102082	1658	1&1&1	NA	NA	NA	NA	YES	26.9	3.992021	rs1805009&CM950790&COSV59625783	25741868&20585627&29895819&23548203&25945350&17999355&21197618&20457063&24809478&19710684&26848990&29109912&31612033&26286644&30760877&17616515&18366057&21128237&27488084&30657907&31834199&20670983&23393597&7581459&11179997&23647022&31220071&26103569&24179397&23360207&27555332&23149900&26197705&30531825&29774366&30205563&28701907&29317335&28030571&26030184&21693730&24278778&25963972&27766958&30278967&23843775&22486937&27755135&23317428&30689724&25342315&28500464&19615406&15579207&32341527&34439206&33495209&22595941&32350296&33546406&34737440&33248005&35620703&34233163&35357426&35639758	16-89920138-G-C	1.15643641421277	1.29805539663021	98	4548	1835	111069	1658	100424	621	33408	0.0256381875183898	0.0173399356263461	0.00811710803732902	1.30424964194486	1.31041380428205	0.00811303091172106	1.30513918322298	1.31127032738532	0.100278745043184	1.15919497915963	1.16408280788155
19	33413620	19:33413620:GAGT:G	GAGT	G	0.000215238993405364	1	4646	2323	0	1	1	protein_coding	Transcript	PEPD	ENSG00000124299	ENST00000244137	inframe_deletion	ENSP00000244137.5:p.Tyr231del	ENST00000244137.12:c.692_694del	likely_pathogenic&pathogenic	NA	NA	NA	0.000138	0.0002058	0.0001634	0.0002409	91326	22	84312	21	1	NA	NA	NA	NA	YES	19.97	2.186353	rs745834191	15309682&18340504&23516557&33877262	19-33413620-GAGT-G	1.04586488535163	0.893478594459794	1	4645	22	91304	21	84291	7	34022	0.00121827457158155	3.79959641832691e-05	0.680633586982235	0.893472886308023	1.31029311520109	0.692790789924639	0.864123556265312	1.26591374999061	0.640823444398514	1.04635745622519	1.46475083414057
11	59211653	11:59211653:G:T	G	T	0.00473525980487466	22	4646	2323	2	20	0.0487244985997677	protein_coding	Transcript	MPEG1	ENSG00000197629	ENST00000361050	missense_variant	ENSP00000354335.3:p.Pro405Thr	ENST00000361050.4:c.1213C>A	pathogenic	deleterious(0)	possibly_damaging(0.905)	0.001	0.002162	0.004219	0.001805	0.003695	113112	418	102096	376	1&1	NA	NA	NA	NA	YES	25.1	3.627252	rs200420254&CM177036	28422754	11-59211653-G-T	1.12236544320328	1.28153174692142	22	4624	418	112694	376	101720	144	33885	0.00715958905442364	0.00312924751008749	0.154628935271185	1.28270760282162	1.31016198205676	0.151938228556641	1.2871274944428	1.3145019661865	0.345116408473423	1.11953500811838	1.14094257267502
7	116771869	7:116771869:C:T	C	T	0.00667240982875228	31	4646	2323	0	31	1	protein_coding	Transcript	MET	ENSG00000105976	ENST00000397752	missense_variant	ENSP00000380860.3:p.Arg970Cys	ENST00000397752.8:c.2908C>T	uncertain_significance&benign&conflicting_interpretations_of_pathogenicity&likely_pathogenic&benign/likely_benign	deleterious(0.01)	benign(0.01)	0.004	0.003123	0.005322	0.002885	0.0052	112492	585	101506	521	1&1&1	NA	NA	NA	NA	YES	24.3	3.362224	rs34589476&CM068009&COSV59257461	25741868&24033266&24728327&23757202&22703879&27153395&20233444&17483355&18564920&25530832&19002214&14559814&16189274&20670955&28619094&29700339&27899992&33809641	7-116771869-C-T	1.25374104260659	1.28315573629852	31	4615	585	111907	521	100985	181	33848	0.00945519931692286	0.00470473697419383	0.107260021804194	1.28496019633849	1.30443995518387	0.0962661703825648	1.3019889520564	1.32158927570435	0.143704819711683	1.25614953836966	1.27278367627586
5	150848436	5:150848436:C:T	C	T	0.114125996828079	530	4644	2322	56	474	0.757836997509003	protein_coding	Transcript	IRGM	ENSG00000237693	ENST00000522154	synonymous_variant	ENSP00000428220.1:p.Leu105%3D	ENST00000522154.2:c.313C>T	pathogenic&benign	NA	NA	0.1054	0.207	0.0819	0.165	0.09004	59676	5373	56412	5109	1&1&1	NA	NA	NA	NA	YES	0.892	-0.084655	rs10065172&CM073146&COSV72988781	23365659&22984424&26249223&22411504&22879892&19174780&24963213&24661571&22664914&25191865&23049477&20106866&28983640&25944217&27417217&19683022&21936032&19165925&22508677&29788077&29960072&29992164&31844038&19750224&30335469&17554261&18985712&21278745&21283700&21508684&24595493&24859836&28483677&28483681&28867622&30597691&23084913&29029005&25132743&23751777&23935379&20540703&24626347&30386331&27181197&24232856&22430149&30338075&22878595&30818349&24137160&28288557&31694333&30298122&29484179&26300548&25526194&31612615&26980495&34407136&25607549&33160101&33363067&28031552&34019141&33147747&32226509&29068986&32376415&33396382&26221063&33045750&35002226&35699756	5-150848436-C-T	1.39347981475066	1.2675032966246	530	4114	5373	54303	5109	51303	2787	31242	0.123591380901699	0.105297979513496	6.07892430062958e-08	1.30201490993131	1.30298342223328	1.27203871848165e-07	1.29364722840093	1.29460390423358	8.40078350494599e-13	1.44413558369138	1.44510440218259
16	89114436	16:89114436:G:A	G	A	0.00129142997320741	6	4646	2323	0	6	1	protein_coding	Transcript	ACSF3	ENSG00000176715	ENST00000614302	missense_variant	ENSP00000479130.1:p.Glu359Lys	ENST00000614302.5:c.1075G>A	pathogenic&conflicting_interpretations_of_pathogenicity	deleterious(0)	probably_damaging(0.998)	0.001	0.0007162	0.001161	0.000674	0.001074	113596	122	102714	115	1&1&1	NA	NA	NA	NA	YES	29.9	4.333987	rs150487794&CM116777&COSV58082354	21785126&21841779&30740739&30041674&26915364&31376476	16-89114436-G-A	1.11234278484704	1.20244876462515	6	4640	122	113474	115	102599	40	33989	0.00281487575175188	0.000592005743238251	0.389280587262052	1.20273083717799	1.2975101645011	0.426336104620034	1.15365913192459	1.24426200527914	0.481284458987093	1.0987433340655	1.17554249289335
3	51361872	3:51361872:A:T	A	T	0.00215332000516355	10	4644	2322	0	10	1	protein_coding	Transcript	DOCK3	ENSG00000088538	ENST00000266037	missense_variant	ENSP00000266037.8:p.Met1674Leu	ENST00000266037.10:c.5020A>T	pathogenic&conflicting_interpretations_of_pathogenicity	tolerated_low_confidence(1)	benign(0)	0.002	0.001269	0.001853	0.001256	0.001744	110652	193	99816	179	1	NA	NA	NA	NA	YES	19.17	1.988636	rs142515812	30976111	3-51361872-A-T	1.16207231795119	1.23470183782314	10	4634	193	110459	179	99637	63	33966	0.00395949296570879	0.00117008364139507	0.303237238313334	1.23505479141323	1.29332751248013	0.332517945166787	1.2011857569567	1.25760652439873	0.379547387827759	1.16343496310003	1.21189079167456
9	129104269	9:129104269:T:C	T	C	0.00150731997564435	7	4644	2322	0	7	1	protein_coding	Transcript	CRAT	ENSG00000095321	ENST00000318080	missense_variant	ENSP00000315013.2:p.Tyr110Cys	ENST00000318080.7:c.329A>G	likely_pathogenic&likely_benign	tolerated(0.2)	benign(0.097)	0	0.0007694	0.0009413	0.001125	0.001248	112220	140	102002	124	1	NA	NA	NA	NA	YES	17.4	1.753454	rs141970897	31448845	9-129104269-T-C	1.60131730122634	1.20778844202272	7	4637	140	112080	124	101878	32	33997	0.00310830931914322	0.000730345458298583	0.367702822763334	1.20853611644218	1.29012287651917	0.345231616219122	1.24027516412295	1.32339817490988	0.181106579211061	1.60377141766317	1.69176860874974
10	62814446	10:62814446:C:G	C	G	0.000860955973621458	4	4646	2323	0	4	1	protein_coding	Transcript	EGR2	ENSG00000122877	ENST00000242480	missense_variant	ENSP00000242480.3:p.Met64Ile	ENST00000242480.4:c.192G>C	uncertain_significance&likely_pathogenic&benign&likely_benign	deleterious(0.02)	benign(0.045)	0.001	0.0002302	0.0003824	0.0003977	0.0007472	113758	85	102742	79	1	NA	NA	NA	NA	YES	21.3	2.254306	rs146631014	32376792	10-62814446-C-G	2.25145390591385	1.15224300538204	4	4642	85	113673	79	102663	13	34016	0.00221177892901022	0.00033485818228978	0.463849764293278	1.15237081008256	1.28870560893348	0.485669771497151	1.11980124091035	1.25172676562929	0.138612536300626	2.25466758954067	2.44239813318973
7	142943026	7:142943026:A:G	A	G	0.000430477986810729	2	4646	2323	0	2	1	protein_coding	Transcript	KEL	ENSG00000197993	ENST00000355265	missense_variant	ENSP00000347409.2:p.Leu597Pro	ENST00000355265.7:c.1790T>C	benign&pathogenic	tolerated(1)	benign(0)	0	0.02504	0.0004557	0.006738	0.0004133	113720	47	102728	46	1&1	NA	NA	NA	NA	YES	6.488	0.498428	rs8176038&CM952203	21257350&7570911&12842980&30498411&30283273&32478792&30283270&32110189	7-142943026-A-G	0.944652154511145	1.04156299736445	2	4644	47	113673	46	102682	16	34013	0.00156833224071703	0.000118060486892846	0.578086293843388	1.04160720213019	1.28815067057244	0.620674327408156	0.961334164632598	1.18862407495512	0.654675208746692	0.915500518894907	1.10960503952215
14	64411109	14:64411109:C:T	C	T	0.000215238993405364	1	4646	2323	0	1	1	protein_coding	Transcript	MTHFD1	ENSG00000100714	ENST00000652337	missense_variant	ENSP00000498336.1:p.Ser49Phe	ENST00000652337.1:c.146C>T	conflicting_interpretations_of_pathogenicity&pathogenic	deleterious(0)	probably_damaging(0.999)	NA	0.0001052	0.0002205	0.0001274	0.0002462	113712	28	102696	23	1&1	NA	NA	NA	NA	YES	28.8	4.214686	rs370444838&CM159522	23402911&27707659&32414565&25633902&31589614	14-64411109-C-T	0.976140559661517	0.874244489867443	1	4645	28	113684	23	102673	8	34021	0.00121827457158155	3.79959641832691e-05	0.686966477342977	0.874089064365523	1.28799800599335	0.654250338835473	0.961042963523798	1.41074753192863	0.683979993324588	0.915518747562099	1.29238921916846
10	16918687	10:16918687:ATAACCTC:A	ATAACCTC	A	0.000215238993405364	1	4646	2323	0	1	1	protein_coding	Transcript	CUBN	ENSG00000107611	ENST00000377833	frameshift_variant	ENSP00000367064.4:p.Glu2310CysfsTer3	ENST00000377833.10:c.6928_6934del	pathogenic	NA	NA	NA	0.00023	0.0004556	0.0001552	0.0002463	113694	28	102682	22	1	HC	NA	NA	PERCENTILE:0.637785136129507&GERP_DIST:34.9855631560089&BP_DIST:3916&DIST_FROM_LAST_EXON:3809&50_BP_RULE:PASS&ANN_ORF:795.384&MAX_ORF:795.384	YES	28.3	4.475178	rs757649673	24033266	10-16918687-ATAACCTC-A	0.472429748475339	0.873889538795633	1	4645	28	113666	22	102660	16	34013	0.00121827457158155	3.79959641832691e-05	0.6870229021082	0.87395066595621	1.28779407349501	0.638654067649522	1.00459946958052	1.47326086176587	0.886521882180633	0.457662489757268	0.665619710178961
15	89323462	15:89323462:T:C	T	C	0.000430477986810729	2	4646	2323	0	2	1	protein_coding	Transcript	POLG	ENSG00000140521	ENST00000268124	missense_variant	ENSP00000268124.5:p.Asn736Ser	ENST00000268124.11:c.2207A>G	benign/likely_benign&likely_pathogenic&uncertain_significance&conflicting_interpretations_of_pathogenicity	deleterious_low_confidence(0.01)	probably_damaging(0.996)	0	0.0008544	0.0004704	0.0003222	0.0004134	113680	47	102696	41	1&1	NA	NA	NA	NA	YES	23.1	2.852021	rs138457939&CM114722	25741868&18414213&23299917&21880868&21654874	15-89323462-T-C	0.915131774682672	1.04131104695387	2	4644	47	113633	41	102655	16	34013	0.00156833224071703	0.000118060486892846	0.57827285007059	1.0412404234095	1.2876973896686	0.56066895999601	1.07826113158665	1.33148159437189	0.654675208746692	0.915500518894907	1.10960503952215
7	117530974	7:117530974:C:T	C	T	0.000430477986810729	2	4646	2323	0	2	1	protein_coding	Transcript	CFTR	ENSG00000001626	ENST00000003084	missense_variant	ENSP00000003084.6:p.Arg117Cys	ENST00000003084.11:c.349C>T	pathogenic	deleterious_low_confidence(0.01)	probably_damaging(1)	NA	0.0001051	0.0002058	0.0002032	0.0004142	113478	47	102482	46	1&1&1&1	NA	NA	NA	NA	YES	24.6	3.475106	rs77834169&CM005456&CM940241&COSV99139081	18456578&23974870&10923036&11180668&23891399&1867536&12007216&21520337&11388756&24586523&22658665&23951356&7525450&16840743&11788090&20706124&7529962&18687795&20932301&11119745&11491164&29655499&30563187&21783433&29944384&23613805&18449561&26277102&15482777&26795017&30888834&29805046&33922413	7-117530974-C-T	2.09172977070325	1.03929982329968	2	4644	47	113431	46	102436	7	34022	0.00156833224071703	0.000118060486892846	0.57921599899501	1.03938821493008	1.28540832110419	0.621940840582515	0.959031058903412	1.18577644734146	0.295571052989921	2.09310753915519	2.4417770122367
2	38071144	2:38071144:T:TGGTGGCATGA	T	TGGTGGCATGA	0.000215238993405364	1	4646	2323	0	1	1	protein_coding	Transcript	CYP1B1	ENSG00000138061	ENST00000610745	frameshift_variant	ENSP00000478561.1:p.Thr404SerfsTer30	ENST00000610745.5:c.1200_1209dup	pathogenic	NA	NA	NA	0.0001118	0.000147	0.000231	0.0002468	113448	28	102538	24	1	HC	NA	NA	PERCENTILE:0.740808823529412&GERP_DIST:18.5287553548813&BP_DIST:423&DIST_FROM_LAST_EXON:-165&50_BP_RULE:FAIL&ANN_ORF:3266.57&MAX_ORF:3266.57	YES	28	4.433648	rs587778873	24281366&9497261&23218701&23922489&17591938&19234632&25646030&32499604&28448622&32832252&27272408	2-38071144-T-TGGTGGCATGA	1.46421083949228	0.872119098076841	1	4645	28	113420	24	102514	5	34024	0.00121827457158155	3.79959641832691e-05	0.687794776920664	0.87205922078991	1.28500699601765	0.669769668503274	0.91957325544478	1.35107048954551	0.536029693629758	1.46494973617365	1.99750491678164
8	104392804	8:104392804:G:A	G	A	0.000215238993405364	1	4646	2323	0	1	1	protein_coding	Transcript	DPYS	ENSG00000147647	ENST00000351513	stop_gained	ENSP00000276651.2:p.Arg475Ter	ENST00000351513.7:c.1423C>T	pathogenic&likely_pathogenic	NA	NA	NA	9.863e-05	0.0001911	0.0001354	0.000247	113378	28	102378	27	1&1&1	HC	NA	NA	PERCENTILE:0.912179487179487&GERP_DIST:-606.329159015417&BP_DIST:548&DIST_FROM_LAST_EXON:432&50_BP_RULE:PASS&ANN_ORF:1485.13&MAX_ORF:1485.13	YES	40	7.906528	rs61758444&CM102073&COSV60906407	23736036&32707991	8-104392804-G-A	1.12631603037867	0.871412928766658	1	4645	28	113350	27	102351	7	34022	0.00121827457158155	3.79959641832691e-05	0.688014667006391	0.871521004604029	1.28421392519076	0.711435215635522	0.816098057836001	1.20176710599701	0.640823444398514	1.04635745622519	1.46475083414057
16	67483042	16:67483042:C:T	C	T	0.0549096018075943	255	4644	2322	8	247	0.315230011940002	protein_coding	Transcript	AGRP	ENSG00000159723	ENST00000290953	missense_variant	ENSP00000290953.3:p.Ala67Thr	ENST00000290953.3:c.199G>A	association&pathogenic	tolerated(0.13)	probably_damaging(0.947)	0.0338	0.02925	0.04074	0.03151	0.04337	113740	4933	102740	4510	1&1&1	NA	NA	NA	NA	YES	21.1	2.235034	rs5030980&CM023599&COSV52099284	23964269&25335167&17357083&23900445&31213864&19602223&24831852&11602360&12213871&15054840&29714060&30134862&27013903&32976556&32368866&30858138	16-67483042-C-T	1.34780564083442	1.26607336425166	255	4389	4933	108807	4510	98230	1386	32643	0.061836875686294	0.048717983676545	0.000153485350386194	1.28150064993078	1.28374732154998	0.000309348827421873	1.26543745894332	1.26764462296332	8.25337197562468e-06	1.36834813232318	1.37041686413012
17	80117016	17:80117016:G:C	G	C	0.000645717023871839	3	4646	2323	0	3	1	protein_coding	Transcript	GAA	ENSG00000171298	ENST00000302262	missense_variant	ENSP00000305692.3:p.Trp746Cys	ENST00000302262.8:c.2238G>C	pathogenic	deleterious(0)	probably_damaging(1)	0.001	0.0003614	0.0006908	0.000311	0.0005827	113262	66	102574	60	1&1&1	NA	NA	NA	NA	YES	32	4.598745	rs1800312&CM068152&CM083516	7981676&9535769&16860134&18458862&21757382&22613277&23430493&25526786&25741864&27099502&22252923&21232767&18425781&24444888&31980526&29451150&28433475&27363342&29122469&25093132&31589614&30275481&33147747&34922579&30943998&33673364&31953985	17-80117016-G-C	0.934738019501794	1.10814660008896	3	4643	66	113196	60	102514	24	34005	0.00189688920142584	0.000219625718029102	0.514554643595782	1.10817684191631	1.28302154114693	0.517648689792888	1.10395892406641	1.27718120148399	0.645551712794593	0.915482282238883	1.04617822147703
7	117611595	7:117611595:T:G	T	G	0.00107666000258178	5	4644	2322	0	5	1	protein_coding	Transcript	CFTR	ENSG00000001626	ENST00000003084	missense_variant	ENSP00000003084.6:p.Phe1052Val	ENST00000003084.11:c.3154T>G	conflicting_interpretations_of_pathogenicity&drug_response&pathogenic	deleterious_low_confidence(0.01)	probably_damaging(0.997)	NA	0.0003813	0.0004558	0.0006471	0.000919	113166	104	102212	93	1&1	NA	NA	NA	NA	YES	29.5	4.296647	rs150212784&CM930125	25741868&25087612&23974870&7683628&8662892&8702904&23891399&9521595&12439892&18373402&15480987&20021716&25033378&19885835&7529962&1284534&9239681&7544319&20460946&11883825&19318035&15463907&27214204&17489851&11354633&10801389&29655499&30563187&10970190&26823392&25704068&28603918&9620832&32113160&29589582&12200467&7536669&21131649&26437683&24204751&27469177&22892530&32695137&33393655&29168366&30540547	7-117611595-T-G	2.36213251992491	1.17155604198235	5	4639	104	113062	93	102119	16	34013	0.00251807132935132	0.000459968894982434	0.430090839301757	1.17173069057187	1.28260758589004	0.422766066518116	1.18349916827859	1.29475792903647	0.0984844059791133	2.29108902201753	2.44376189962999
5	132595759	5:132595759:T:TA	T	TA	0.000216357002500445	1	4622	2311	0	1	1	protein_coding	Transcript	RAD50	ENSG00000113522	ENST00000378823	frameshift_variant	ENSP00000368100.4:p.Glu723GlyfsTer5	ENST00000378823.8:c.2156_2157insA	pathogenic	NA	NA	NA	0.0001397	0.000163	0.0002712	0.0002484	108692	27	98238	26	1	HC	NA	NA	PERCENTILE:0.547347042396547&GERP_DIST:5991.60901138783&BP_DIST:1770&DIST_FROM_LAST_EXON:1584&50_BP_RULE:PASS&ANN_ORF:1478.91&MAX_ORF:1478.91	YES	34	5.02264	rs397507178	26689913&26824983&25452441&16385572&19409520&29566657&29739316&32832836&30755392&31742824&34070018&36140642&33378670	5-132595759-T-TA	1.32734357362236	0.871002425525139	1	4621	27	108665	26	98212	6	34023	0.00122459510973099	3.81932656802436e-05	0.688447921116807	0.870943554962921	1.28252928506093	0.711051095907944	0.817438152193426	1.202899083243	0.589996927604559	1.22710751146304	1.69892392579832
22	50460364	22:50460364:C:T	C	T	0.000215238993405364	1	4646	2323	0	1	1	protein_coding	Transcript	SBF1	ENSG00000100241	ENST00000380817	missense_variant	ENSP00000370196.2:p.Gly1064Glu	ENST00000380817.8:c.3191G>A	uncertain_significance&likely_pathogenic	deleterious_low_confidence(0.01)	NA	NA	0.0001643	0.0002793	0.0001285	0.0002479	112950	28	101968	25	1	NA	NA	NA	NA	YES	23.5	3.034642	rs201200122	NA	22-50460364-C-T	0.770637283943303	0.868249267468191	1	4645	28	112922	25	101943	10	34019	0.00121827457158155	3.79959641832691e-05	0.689361557841712	0.868230196275572	1.27936486356349	0.686071375383939	0.877873016227266	1.29085705964659	0.755362421502197	0.732384362131752	1.04615834063687
8	67483807	8:67483807:C:T	C	T	0.00387430004775524	18	4646	2323	0	18	1	protein_coding	Transcript	CPA6	ENSG00000165078	ENST00000297770	missense_variant	ENSP00000297770.4:p.Gly267Arg	ENST00000297770.10:c.799G>A	uncertain_significance&pathogenic&likely_pathogenic&likely_benign	deleterious(0)	probably_damaging(1)	0.002	0.002496	0.003131	0.002024	0.003112	113746	354	102730	323	1&1&1	NA	NA	NA	NA	YES	29.3	4.26463	rs61738009&CM120341&COSV99913488	25741868&23105115&21922598&26648591&28761347&29358611&32581362&33096746	8-67483807-C-T	1.23740020688446	1.24495502819898	18	4628	354	113392	323	102407	107	33922	0.00611620623706184	0.00245214156006904	0.213874592478542	1.24582413485375	1.27849652296825	0.226284512097615	1.23311819249657	1.26528668976683	0.241030513369434	1.2330310068276	1.26127807743229
20	54158136	20:54158136:G:A	G	A	0.00129142997320741	6	4646	2323	0	6	1	protein_coding	Transcript	CYP24A1	ENSG00000019186	ENST00000216862	missense_variant	ENSP00000216862.3:p.Arg396Trp	ENST00000216862.8:c.1186C>T	pathogenic	deleterious(0)	probably_damaging(1)	0.001	0.0007753	0.001308	0.0006647	0.001091	113676	124	102676	111	1&1&1	NA	NA	NA	NA	YES	27	4.002618	rs114368325&CM116570&COSV53775287	25741868&27114920&21675912&22047571&3490596&23001465&24518185&25194629&25446019&26097993&27394135&30591926&31998435&26117226&28470390&23485543&27798933&33864587	20-54158136-G-A	0.987331783797717	1.18371216609296	6	4640	124	113552	111	102565	45	33984	0.00281487575175188	0.000592005743238251	0.402731147227137	1.18414568412183	1.27754418168309	0.395665480708781	1.19483550760559	1.28847208458575	0.585964129665636	0.976551384754843	1.04620807486878
5	180618911	5:180618911:G:A	G	A	0.00753335980698466	35	4646	2323	0	35	1	protein_coding	Transcript	FLT4	ENSG00000037280	ENST00000261937	missense_variant	ENSP00000261937.6:p.Pro954Ser	ENST00000261937.11:c.2860C>T	benign&uncertain_significance&pathogenic	deleterious(0.02)	benign(0.045)	0.0089	0.003463	0.006189	0.003537	0.006	80840	485	76658	458	1&1	NA	NA	NA	NA	YES	23.1	2.864975	rs34255532&COSV56128641	25741868&11807987	5-180618911-G-A	1.21721761302063	1.25555996783078	35	4611	485	80355	458	76200	211	33818	0.01045860818925	0.00542181686924697	0.11511231886098	1.25759911736994	1.27412639761363	0.111312564639653	1.26287530732345	1.27939491747612	0.164639437609819	1.216566223754	1.2309207964773
8	18062298	8:18062298:A:G	A	G	0.00172190996818244	8	4646	2323	0	8	1	protein_coding	Transcript	ASAH1	ENSG00000104763	ENST00000637790	missense_variant	ENSP00000490272.1:p.Met210Thr	ENST00000637790.2:c.629T>C	uncertain_significance&conflicting_interpretations_of_pathogenicity&pathogenic	tolerated(0.06)	benign(0.024)	0.001	0.0009326	0.001764	0.0008113	0.001433	113732	163	102716	151	1	NA	NA	NA	NA	YES	19.94	2.089672	rs141068211	29140481&29358611	8-18062298-A-G	0.97613943774515	1.20161198058789	8	4638	163	113569	151	102565	60	33969	0.00339434116287703	0.000872784715803219	0.35742961326601	1.20179416472858	1.27287372440276	0.383059347685929	1.1716025069979	1.24059501994179	0.580782451610545	0.976541267169507	1.02890468473974
18	46560448	18:46560448:C:G	C	G	0.000430477986810729	2	4646	2323	0	2	1	protein_coding	Transcript	LOXHD1	ENSG00000167210	ENST00000642948	missense_variant	ENSP00000496347.1:p.Arg899Pro	ENST00000642948.1:c.2696G>C	conflicting_interpretations_of_pathogenicity&uncertain_significance&likely_pathogenic	deleterious(0)	possibly_damaging(0.683)	NA	0.0002563	0.0005145	0.0001793	0.0004147	60282	25	57110	25	1&1&1	NA	NA	NA	NA	YES	21.3	2.254537	rs745683775&CM165133&COSV56067898	24033266&26969326&29676012&31152317&32860223&33892339	18-46560448-C-G	0.8366919082813	1.03804674900103	2	4644	25	60257	25	57085	18	34011	0.00156833224071703	0.000118060486892846	0.585019330646428	1.03802941528728	1.27195565490703	0.613187485806362	0.983376549340655	1.20499895512086	0.711567938483578	0.813760271565445	0.989589546484799
1	21220008	1:21220008:G:A	G	A	0.000430477986810729	2	4646	2323	0	2	1	protein_coding	Transcript	ECE1	ENSG00000117298	ENST00000374893	missense_variant	ENSP00000364028.6:p.Arg754Cys	ENST00000374893.11:c.2260C>T	pathogenic	deleterious_low_confidence(0)	probably_damaging(0.936)	NA	0.000381	0.0003233	0.0002364	0.0004201	111882	47	100866	44	1&1	NA	NA	NA	NA	YES	24.1	3.298219	rs3026906&CM990501	8530372&9915973	1-21220008-G-A	1.33151248626888	1.02470361059445	2	4644	47	111835	44	100822	11	34018	0.00156833224071703	0.000118060486892846	0.586728920215194	1.02475551611947	1.26732241304089	0.607083879967747	0.986825729115623	1.21954686042812	0.474381536944696	1.33183149917613	1.59227604412887
3	165021265	3:165021265:C:T	C	T	0.00280052004382014	13	4642	2321	0	13	1	protein_coding	Transcript	SI	ENSG00000090402	ENST00000264382	missense_variant	ENSP00000264382.3:p.Gly1073Asp	ENST00000264382.8:c.3218G>A	pathogenic&conflicting_interpretations_of_pathogenicity	deleterious_low_confidence(0)	probably_damaging(1)	NA	0.001491	0.002747	0.001238	0.002292	113022	259	102016	234	1&1	NA	NA	NA	NA	YES	24.8	3.52239	rs121912616&CM060472	16329100&19121318&23103650&27872184&27579322&28062276&31557950	3-165021265-C-T	1.01948308839466	1.22186738386568	13	4629	259	112763	234	101782	93	33936	0.00478584987329858	0.00163741254002301	0.279311178057338	1.22270464467653	1.26715827811965	0.281105452793601	1.22154586142607	1.26569757172817	0.511560924501376	1.02479040628935	1.05841288689773
2	237340727	2:237340727:G:T	G	T	0.0021523900795728	10	4646	2323	0	10	1	protein_coding	Transcript	COL6A3	ENSG00000163359	ENST00000295550	missense_variant	ENSP00000295550.4:p.Ala2730Asp	ENST00000295550.9:c.8189C>A	uncertain_significance&benign&conflicting_interpretations_of_pathogenicity&likely_pathogenic&likely_benign	deleterious(0)	probably_damaging(0.996)	0.001	0.001012	0.001867	0.0009834	0.00178	113496	202	102486	183	1&1	NA	NA	NA	NA	YES	24.7	3.487649	rs138466455&COSV55107126	25741868	2-237340727-G-T	1.15286024615576	1.20920790987236	10	4636	202	113294	183	102303	64	33965	0.00395779049059674	0.00116957977177363	0.324147260925563	1.20979202607933	1.26701814507271	0.328273010702326	1.2058476136576	1.26256416404486	0.39687078952381	1.14472205539805	1.19255202024382
3	9750423	3:9750423:G:A	G	A	0.00473933992907405	22	4642	2321	2	20	0.0487655997276306	protein_coding	Transcript	OGG1	ENSG00000114026	ENST00000344629	missense_variant&splice_region_variant	ENSP00000342851.7:p.Arg46Gln	ENST00000344629.12:c.137G>A	uncertain_significance&pathogenic	deleterious(0)	probably_damaging(0.998)	0.002	0.002254	0.003675	0.002214	0.003826	112382	430	101462	389	1&1&1&1&1	NA	NA	NA	NA	YES	35	6.174649	rs104893751&CM024572&CM115639&COSV100115398&COSV57354420	28634180&10987279&21195604&33343895&12172214&9681819&19537786	3-9750423-G-A	1.28961630723103	1.23871927053687	22	4620	430	111952	389	101073	125	33904	0.00716574939278914	0.00313194570609576	0.191440917807191	1.23977410544726	1.26635125163687	0.194528605438319	1.2372705155641	1.2636400625165	0.162890607258009	1.291569502475	1.31554940286468
1	16137994	1:16137994:C:T	C	T	0.0189410001039505	88	4646	2323	2	86	0.568203985691071	protein_coding	Transcript	EPHA2	ENSG00000142627	ENST00000358432	missense_variant	ENSP00000351209.5:p.Gly391Arg	ENST00000358432.8:c.1171G>A	benign&likely_pathogenic	deleterious(0.01)	benign(0)	0.0169	0.01663	0.017	0.02462	0.0151	113426	1713	102584	1539	1	NA	NA	NA	NA	YES	6.367	0.486858	rs34192549	25741868&20360610	1-16137994-C-T	1.11417647670297	1.25437086781129	88	4558	1713	111713	1539	101045	578	33451	0.0232766802367273	0.015400220989558	0.0238269082088123	1.25907948507775	1.26573520980488	0.0210570127476387	1.26760194948914	1.27426159931714	0.183018693663351	1.11731630638044	1.12262199018635
21	42389042	21:42389042:TG:T	TG	T	0.00107619003392756	5	4646	2323	0	5	1	protein_coding	Transcript	TMPRSS3	ENSG00000160183	ENST00000644384	frameshift_variant&splice_region_variant	ENSP00000494414.1:p.His70ThrfsTer19	ENST00000644384.2:c.208del	likely_pathogenic&pathogenic	NA	NA	NA	0.0005321	0.0008819	0.0004896	0.0009327	113654	106	102696	90	1&1	HC	NA	NA	PERCENTILE:0.152716593245228&GERP_DIST:-173.095813179016&BP_DIST:1145&DIST_FROM_LAST_EXON:1128&50_BP_RULE:PASS&ANN_ORF:871.245&MAX_ORF:871.245	YES	27.2	4.322103	rs727503493&CD020353	24033266&16460646&26969326&11907649&15447792&19170735&21534946&21786053&26036852&16021470&29293505&26408194&28566687&34108613	21-42389042-TG-T	1.22030846346248	1.1538437160154	5	4641	106	113548	90	102606	30	33999	0.00251698845113395	0.000459770852011119	0.442403900672647	1.15406705763034	1.26338619891275	0.393458916337106	1.22825099799309	1.34347821687955	0.413433835298376	1.22095773239606	1.32092155058692
6	42722241	6:42722241:T:C	T	C	0.000430477986810729	2	4646	2323	0	2	1	protein_coding	Transcript	PRPH2	ENSG00000112619	ENST00000230381	missense_variant	ENSP00000230381.5:p.Ile32Val	ENST00000230381.7:c.94A>G	not_provided&likely_pathogenic&uncertain_significance&likely_benign	tolerated(0.59)	benign(0.001)	0	0.0003285	0.0004115	0.0008831	0.0004222	113702	48	102686	42	1&1	NA	NA	NA	NA	YES	15.75	1.501412	rs61755767&CM951113	31618092&33546218&31213501&32531846&32717343&18161617	6-42722241-T-C	1.04611904449752	1.01960679017226	2	4644	48	113654	42	102644	14	34015	0.00156833224071703	0.000118060486892846	0.589217905455862	1.01972476701495	1.2613799938515	0.573283705422473	1.05252349510201	1.30001329846181	0.589144591015688	1.0463674313303	1.26272825477669
14	24259813	14:24259813:T:C	T	C	0.000645717023871839	3	4646	2323	0	3	1	protein_coding	Transcript	TGM1	ENSG00000092295	ENST00000206765	splice_acceptor_variant	NA	ENST00000206765.11:c.877-2A>G	pathogenic	NA	NA	0.001	0.0002632	0.0005151	0.0003134	0.000596	112418	67	102230	64	1&1&1	HC	NA	NA	INTRON_SIZE:128	YES	34	5.57219	rs142634031&CS951536&COSV99075945	7824952&16968736&19241467&9545389&28403434&27025581&10914678&18948357&9887377	14-24259813-T-C	1.25357605100338	1.08341782528832	3	4643	67	112351	64	102166	18	34011	0.00189688920142584	0.000219625718029102	0.529155074241385	1.0834700167889	1.25457808406016	0.561679196497378	1.03146124651382	1.19390946584498	0.470526283179475	1.22086255170549	1.38572372307701
16	3243257	16:3243257:C:A	C	A	0.00193715002387762	9	4646	2323	0	9	1	protein_coding	Transcript	MEFV	ENSG00000103313	ENST00000219596	missense_variant	ENSP00000219596.1:p.Ala744Ser	ENST00000219596.6:c.2230G>T	uncertain_significance&pathogenic&conflicting_interpretations_of_pathogenicity	tolerated(0.21)	benign(0)	0.005	0.001729	0.001676	0.001841	0.001627	113718	185	102720	171	1&1	NA	NA	NA	NA	YES	3.829	0.260622	rs61732874&CM981246	30409984&25326637&22975760&24123366&25866490&9668175&20041150&10090880&15024744&14578331&28927886&20534143&22019805&22614345&16439335&166149&17566872&19863562&19934083&20165923&20645115&21246368&21598806&22903357&23716950&23907647&25648235&26843738&25393764&30487145&32082075&27659338&19253030&26360812&23031807&29080837&25793047&19449169&30476289&28573371&26247045&20008924&10737992&29543225&16614989&16627024&20177433&27884173&29735907&30783801&29599418&32401353&28590056&34177904&32853466&33738724&33440462&34426522&29808155&33726481	16-3243257-C-A	1.15581743668116	1.19062693538883	9	4637	185	113533	171	102549	57	33972	0.00367775306701625	0.00101949500350906	0.352715216411347	1.19111726238576	1.25377554653047	0.37732524869146	1.16396415063684	1.22492389177465	0.396602065772013	1.15676500892947	1.21031759053088
1	94030953	1:94030953:C:T	C	T	0.00753335980698466	35	4646	2323	0	35	1	protein_coding	Transcript	ABCA4	ENSG00000198691	ENST00000370225	intron_variant	NA	ENST00000370225.4:c.4253+43G>A	uncertain_significance&conflicting_interpretations_of_pathogenicity&likely_pathogenic	NA	NA	0.001	0.004701	0.005498	0.004719	0.006109	113108	691	102234	625	1	NA	NA	NA	NA	YES	1.722	0.05552	rs61754045	29848554&31618761&30643219&31614660&32307445&33546218	1-94030953-C-T	1.37020003764726	1.23315760467911	35	4611	691	112417	625	101609	187	33842	0.01045860818925	0.00542181686924697	0.132567813346595	1.23488171623981	1.25149142610794	0.134023469349058	1.23402375256325	1.25052719398806	0.0564525361875038	1.37366882409548	1.38946402110665
9	34648170	9:34648170:A:G	A	G	0.00322858011350036	15	4646	2323	2	13	0.0224158000200987	protein_coding	Transcript	GALT	ENSG00000213930	ENST00000378842	missense_variant&splice_region_variant	ENSP00000368119.4:p.Gln188Arg	ENST00000378842.8:c.563A>G	conflicting_interpretations_of_pathogenicity&pathogenic	deleterious(0.01)	probably_damaging(0.998)	0.001	0.001866	0.003249	0.001432	0.002663	113770	303	102754	284	1&1&1	NA	NA	NA	NA	YES	33	5.031992	rs75391579&CM152743&CM910169	25741868&23757202&18956253&11152465&10408771&7550229&8198125&20301691&25592817&25614870&10649501&1610789&1897530&8943248&16838075&17041746&7887416&7887417&10439960&27005423&23924834&10037750&8040766&21188552&9772178&32489883	9-34648170-A-G	0.99371502416139	1.21238457134824	15	4631	303	113467	284	102470	111	33918	0.00532039221165199	0.0019575890099437	0.269494698080016	1.21294752850194	1.25118872074529	0.315592521388406	1.16867489354599	1.20538730823749	0.555883111459027	0.98974602952176	1.01805631063167
4	154612185	4:154612185:G:A	G	A	0.000860955973621458	4	4646	2323	0	4	1	protein_coding	Transcript	FGG	ENSG00000171557	ENST00000336098	missense_variant	ENSP00000336829.3:p.Thr47Ile	ENST00000336098.8:c.140C>T	uncertain_significance&likely_pathogenic	deleterious(0)	probably_damaging(0.999)	0	0.0004863	0.0008085	0.000557	0.0007711	108938	84	98406	72	1&1&1&1	NA	NA	NA	NA	YES	28.6	4.189618	rs138511699&CM1412270&COSV100271984&COSV99062688	23560673&31064749&24556703&29240685&30418131	4-154612185-G-A	1.06488061053984	1.11652959878285	4	4642	84	108854	72	98334	28	34001	0.00221177892901022	0.00033485818228978	0.487387226684563	1.11665556764136	1.24867748133561	0.449565862408906	1.17686003549089	1.31470558743245	0.546563443082145	1.04638739444224	1.15641527081031
6	10874335	6:10874335:T:G	T	G	0.000215238993405364	1	4646	2323	0	1	1	protein_coding	Transcript	GCM2	ENSG00000124827	ENST00000379491	missense_variant	ENSP00000368805.4:p.Tyr394Ser	ENST00000379491.5:c.1181A>C	uncertain_significance&pathogenic	deleterious(0.04)	benign(0.196)	0.001	0.0004665	0.0002205	0.0006561	0.0002549	113754	29	102738	22	1&1	NA	NA	NA	NA	YES	24.1	3.309567	rs142287570&CM1614181	27745835	6-10874335-T-G	0.976140559661517	0.844405623402764	1	4645	29	113725	22	102716	8	34021	0.00121827457158155	3.79959641832691e-05	0.699126416962653	0.844252295518207	1.2447858233501	0.638457872568536	1.00514752229862	1.47406450687045	0.683979993324588	0.915518747562099	1.29238921916846
10	13136766	10:13136766:G:A	G	A	0.000215238993405364	1	4646	2323	0	1	1	protein_coding	Transcript	OPTN	ENSG00000123240	ENST00000378747	missense_variant	ENSP00000368021.3:p.Arg545Gln	ENST00000378747.8:c.1634G>A	benign&pathogenic&likely_benign&conflicting_interpretations_of_pathogenicity	tolerated(1)	benign(0)	0	0.001439	0.0001764	0.003103	0.0002551	113688	29	102684	26	1&1	NA	NA	NA	NA	YES	0.001	-1.465608	rs75654767&CM020164	25741868&25333069&22995991&27485216&20981092&25239657&20671613&15312511&11834836&17359525&25377941&12939304&16205626&15326130&16148883&17389490&14597044&15370540&29411640&26566915&15547491&21220178&17293779&19145250&23062601&31198474&16885925&19172505&22402017&15557444&15226658&19672125&22708870&21217154	10-13136766-G-A	1.2201756995769	0.843743604097861	1	4645	29	113659	26	102658	6	34023	0.00121827457158155	3.79959641832691e-05	0.69933201423181	0.843762332077207	1.24406341839834	0.697280607931769	0.850028817705379	1.25085749447122	0.591774761860024	1.22076745297543	1.69014679218102
17	74920526	17:74920526:T:C	T	C	0.000215238993405364	1	4646	2323	0	1	1	protein_coding	Transcript	USH1G	ENSG00000182040	ENST00000614341	missense_variant	ENSP00000480279.1:p.Met104Val	ENST00000614341.5:c.310A>G	likely_pathogenic&uncertain_significance&conflicting_interpretations_of_pathogenicity	tolerated(0.79)	benign(0.069)	NA	0.0002825	0.0004262	0.0001433	0.0002553	113574	29	102716	28	1&1	NA	NA	NA	NA	YES	18.64	1.920197	rs149529031&CM149898	24033266&27068579&30828346&25255398&27353947&30245029&31637240	17-74920526-T-C	0.505018755057167	0.84308262203433	1	4645	29	113545	28	102688	15	34014	0.00121827457158155	3.79959641832691e-05	0.699687356924798	0.842916031517622	1.24281562802712	0.722819062606926	0.789542523180538	1.16341790867223	0.871021357810869	0.488188267610648	0.708583749101628
2	178734746	2:178734746:C:G	C	G	0.00452195992693305	21	4644	2322	2	19	0.0444042012095451	protein_coding	Transcript	TTN	ENSG00000155657	ENST00000589042	missense_variant	ENSP00000467141.1:p.Val5060Leu	ENST00000589042.5:c.15178G>C	uncertain_significance&likely_pathogenic&benign&likely_benign	NA	NA	0.004	0.002353	0.003352	0.003352	0.003724	112522	419	101568	387	1&1	NA	NA	NA	NA	YES	17.1	1.711352	rs72648929&COSV59921618	24033266&23861362&23757202&27930701&26498160	2-178734746-C-G	1.34903339108981	1.2142749535266	21	4623	419	112103	387	101181	114	33915	0.00690333585443723	0.00295962079476086	0.221832927294644	1.21533832034283	1.24266711247265	0.252407634296724	1.18763258532937	1.21421894459232	0.129134364711603	1.35137988722136	1.37740081404898
1	244842061	1:244842061:G:C	G	C	0.00131118996068835	6	4576	2288	0	6	1	nonsense_mediated_decay	Transcript	HNRNPU	ENSG00000153187	ENST00000475997	3_prime_UTR_variant&NMD_transcript_variant	NA	ENST00000475997.6:c.*3408C>G	likely_pathogenic&uncertain_significance&pathogenic/likely_pathogenic	NA	NA	NA	0.0006322	0.001089	0.000568	0.001139	113254	129	102252	116	1	NA	NA	NA	NA	NA	21.9	2.352975	rs367956888	9536098&17576681&32827528&30656193	1-244842061-G-C	1.2040311852051	1.15117643607406	6	4570	129	113125	116	102136	37	33992	0.0028578897405156	0.000601063798189057	0.427408707927533	1.1513382542877	1.24233976580547	0.424475517316689	1.15599201291251	1.24682266804329	0.40192307371728	1.20616720026621	1.28914414907195
2	148489474	2:148489474:C:T	C	T	0.00107619003392756	5	4646	2323	0	5	1	protein_coding	Transcript	MBD5	ENSG00000204406	ENST00000642680	missense_variant	ENSP00000493871.2:p.Thr1281Ile	ENST00000642680.2:c.3842C>T	benign&conflicting_interpretations_of_pathogenicity&likely_pathogenic&likely_benign	tolerated_low_confidence(0.08)	benign(0.005)	NA	0.0003482	0.0006761	0.0004813	0.0009496	113734	108	102728	97	1&1	NA	NA	NA	NA	YES	18.94	1.958663	rs145475623&CM078321	25741868&21981781&27222293&17847001	2-148489474-C-T	1.59176162391297	1.13330879731209	5	4641	108	113626	97	102631	23	34006	0.00251698845113395	0.000459770852011119	0.457181069811471	1.13347396320891	1.24094983595701	0.453172947856693	1.13989362433727	1.24732720688769	0.240977936986001	1.59285775803984	1.71474051171095
14	21325404	14:21325404:AG:A	AG	A	0.000215609994484112	1	4638	2319	0	1	1	protein_coding	Transcript	RPGRIP1	ENSG00000092200	ENST00000400017	intron_variant	NA	ENST00000400017.7:c.2367+22del	uncertain_significance&likely_pathogenic	NA	NA	NA	0.0002627	0.0003527	0.0002248	0.0002528	63296	16	59098	16	1	NA	NA	NA	NA	YES	0.101	-0.420744	rs781728563	28181551&30072743	14-21325404-AG-A	0.611312714726713	0.852887636408669	1	4637	16	63280	16	59082	12	34017	0.00122037415572087	3.80615044617593e-05	0.699495749395863	0.852918818655625	1.24049007596177	0.723227515692612	0.796331142850353	1.15819652046067	0.810113636555294	0.611339631398238	0.880237196765499
15	89323426	15:89323426:C:G	C	G	0.00107619003392756	5	4646	2323	0	5	1	protein_coding	Transcript	POLG	ENSG00000140521	ENST00000268124	missense_variant	ENSP00000268124.5:p.Trp748Ser	ENST00000268124.11:c.2243G>C	pathogenic/likely_pathogenic&conflicting_interpretations_of_pathogenicity&pathogenic	deleterious_low_confidence(0)	probably_damaging(0.999)	NA	0.0007424	0.0005144	0.000971	0.0009504	113636	108	102674	102	1&1&1	NA	NA	NA	NA	YES	32	4.637908	rs113994097&CM042764&COSV99175145	23757202&25025039&16080118&23251356&20301791&21880868&22616202&11571332&15477547&15824347&16177225&16638794&17426723&19251978&20818383&21515089&21993618&22189570&23212759&23448099&15929042&17894835&22711370&23248042&19566497&16545482&20142534&23808377&18294203&28837072&26607151&19578034&17088268&21956653&28812649&21455106&25713120&20438629&18546343&18991199&26077851&20153822&26755490&26104464&22931735&29474836&22166854&17438011&21236670&27822509&33802585	15-89323426-C-G	2.0921268155668	1.13235483367799	5	4641	108	113528	102	102572	18	34011	0.00251698845113395	0.000459770852011119	0.457898492308846	1.13249638616627	1.23987954791748	0.49544867378897	1.08337457382058	1.18579990173488	0.133883974968421	2.03564342222017	2.17850415318906
9	116698964	9:116698964:C:T	C	T	0.00236762990243733	11	4646	2323	0	11	1	protein_coding	Transcript	TRIM32	ENSG00000119401	ENST00000450136	missense_variant	ENSP00000408292.1:p.Arg408Cys	ENST00000450136.2:c.1222C>T	uncertain_significance&conflicting_interpretations_of_pathogenicity&likely_pathogenic&likely_benign	deleterious(0)	possibly_damaging(0.699)	0.002	0.001157	0.001779	0.001492	0.001997	113174	226	102264	197	1&1&1	NA	NA	NA	NA	YES	26.6	3.934587	rs3747835&CM119883&COSV57779431	25741868&22025579	9-116698964-C-T	1.33087684229192	1.18559334123051	11	4635	226	112948	197	102067	61	33968	0.00423490522914499	0.00132258722507045	0.333960959663589	1.18607405467488	1.23712480918566	0.295946803448905	1.22959052617392	1.28209920959464	0.242944122878802	1.32153507580022	1.37025851220652
5	90652372	5:90652372:G:A	G	A	0.00306613999418914	14	4566	2283	0	14	1	protein_coding	Transcript	ADGRV1	ENSG00000164199	ENST00000405460	missense_variant	ENSP00000384582.2:p.Gly1148Asp	ENST00000405460.9:c.3443G>A	likely_benign&uncertain_significance&conflicting_interpretations_of_pathogenicity&likely_pathogenic	NA	probably_damaging(0.993)	0.002	0.001598	0.002396	0.001825	0.002565	111488	286	100554	252	1&1	NA	NA	NA	NA	YES	26	3.833086	rs200945405&CM141773	24033266&25133751&24154662&25404053&27068579&28041643	5-90652372-G-A	1.27969114949463	1.19537621605815	14	4552	286	111202	252	100302	82	33947	0.00514037919444212	0.00182735898807925	0.295164925589406	1.19583435943375	1.23625474754968	0.268904178363299	1.2241462014535	1.26522691807896	0.242033502964217	1.27323931538557	1.3106052285624
8	2966735	8:2966735:C:T	C	T	0.00990098994225264	46	4646	2323	0	46	1	protein_coding	Transcript	CSMD1	ENSG00000183117	ENST00000635120	missense_variant	ENSP00000489225.1:p.Gly2979Ser	ENST00000635120.2:c.8935G>A	pathogenic&likely_benign	deleterious_low_confidence(0)	probably_damaging(0.986)	0.0159	0.005871	0.009615	0.005462	0.008106	112134	909	101368	822	1	NA	NA	NA	NA	YES	24.5	3.438053	rs117633452	35351988	8-2966735-C-T	1.02974414376002	1.22143966719129	46	4600	909	111225	822	100546	327	33702	0.0131803652543578	0.00743140391443481	0.108226865125865	1.22359329087334	1.23608854333124	0.109218138429291	1.22318312187889	1.23560304169396	0.448153083877749	1.03064634028412	1.04015660428546
1	235465651	1:235465651:T:TAA	T	TAA	0.000430477986810729	2	4646	2323	0	2	1	protein_coding	Transcript	B3GALNT2	ENSG00000162885	ENST00000366600	frameshift_variant	ENSP00000355559.3:p.Ile276LeufsTer26	ENST00000366600.8:c.824_825dup	likely_pathogenic&pathogenic	NA	NA	NA	0.0001249	0.0002646	0.0002108	0.000431	113678	49	102664	46	1	HC	NA	NA	PERCENTILE:0.548902195608782&GERP_DIST:204.225718434155&BP_DIST:673&DIST_FROM_LAST_EXON:539&50_BP_RULE:PASS&ANN_ORF:459.891&MAX_ORF:459.891	YES	33	4.945128	rs367543075	23453667&29273094	1-235465651-T-TAA	1.62690093276919	0.998788832507492	2	4644	49	113629	46	102618	9	34020	0.00156833224071703	0.000118060486892846	0.600160515711094	0.998681294319664	1.23562571565586	0.621003570365168	0.96073498273925	1.18788322874668	0.387848735423572	1.62787326963076	1.92760537364512
3	165049235	3:165049235:T:A	T	A	0.000215516993193887	1	4640	2320	0	1	1	protein_coding	Transcript	SI	ENSG00000090402	ENST00000264382	missense_variant	ENSP00000264382.3:p.Asp536Val	ENST00000264382.8:c.1607A>T	likely_pathogenic	deleterious_low_confidence(0)	possibly_damaging(0.825)	NA	0.0001643	0.0003087	0.0001241	0.0002572	112734	29	101814	28	1&1	NA	NA	NA	NA	YES	29.1	4.248146	rs376816463&CM171099	28062276&31557950	3-165049235-T-A	0.698143806912495	0.8379354323246	1	4639	29	112705	28	101786	11	34018	0.00121984858152073	3.80450982039824e-05	0.701857361839288	0.837762288115364	1.23521675516612	0.725435459692614	0.783619368432951	1.15468999041412	0.784357750414334	0.666646862531991	0.956395226247206
4	127687772	4:127687772:G:A	G	A	0.00301983999088407	14	4636	2318	0	14	1	protein_coding	Transcript	INTU	ENSG00000164066	ENST00000335251	missense_variant	ENSP00000334003.5:p.Ala452Thr	ENST00000335251.11:c.1354G>A	benign&uncertain_significance&likely_pathogenic	tolerated(0.25)	benign(0.021)	0.003	0.001887	0.002191	0.002631	0.002531	113394	287	102382	252	1&1&1	NA	NA	NA	NA	YES	3.657	0.245985	rs150681845&CM166925&COSV58872532	27158779	4-127687772-G-A	1.37829301272664	1.19314104736628	14	4622	287	113107	252	102130	75	33954	0.00506286316418609	0.00179975468672367	0.297243590683066	1.19372526768273	1.23408375855339	0.265746562241164	1.22757867988313	1.26877659318122	0.175706571739758	1.37126842664556	1.41072210144019
1	94063218	1:94063218:C:T	C	T	0.00559620978310704	26	4646	2323	2	24	0.0679223015904427	protein_coding	Transcript	ABCA4	ENSG00000198691	ENST00000370225	missense_variant	ENSP00000359245.3:p.Val552Ile	ENST00000370225.4:c.1654G>A	uncertain_significance&likely_pathogenic&likely_benign&benign/likely_benign	tolerated_low_confidence(0.11)	benign(0.121)	0.001	0.002393	0.004322	0.002693	0.004634	113720	527	102704	474	1&1&1	NA	NA	NA	NA	YES	17.22	1.728303	rs145525174&CM074660&COSV64672158	24265693&28118664&10958763&22229821&18024811&19028736	1-94063218-C-T	1.29481947781283	1.20764129976414	26	4620	527	113193	474	102230	147	33882	0.00818738121135066	0.00382194412054072	0.199407698842492	1.20875686468453	1.23071055172934	0.194780349009117	1.21375193344516	1.23566620055466	0.135422437957451	1.29711695106781	1.31746876025964
11	68933864	11:68933864:C:A	C	A	0.000215238993405364	1	4646	2323	0	1	1	protein_coding	Transcript	IGHMBP2	ENSG00000132740	ENST00000255078	stop_gained	ENSP00000255078.4:p.Cys496Ter	ENST00000255078.8:c.1488C>A	pathogenic&pathogenic/likely_pathogenic	NA	NA	0	0.0001183	0.0002205	0.0001585	0.0002582	104588	27	95430	25	1&1	HC	NA	NA	PERCENTILE:0.498993963782696&GERP_DIST:-1303.51221310794&BP_DIST:1489&DIST_FROM_LAST_EXON:1292&50_BP_RULE:PASS&ANN_ORF:820.914&MAX_ORF:820.914	YES	31	4.430472	rs145226920&CM041019	26257172&31797629&14506069&14681881&25439726&25568292&23449687&28827549&30598237&15108294&19157874&234316	11-68933864-C-A	0.976140559661517	0.833613452383286	1	4645	27	104561	25	95405	8	34021	0.00121827457158155	3.79959641832691e-05	0.703922219413173	0.833719800236854	1.22771597146799	0.709490095560585	0.821570832254171	1.20806979556433	0.683979993324588	0.915518747562099	1.29238921916846
9	137233223	9:137233223:C:T	C	T	0.00107619003392756	5	4646	2323	0	5	1	protein_coding	Transcript	SLC34A3	ENSG00000198569	ENST00000673835	missense_variant	ENSP00000501114.1:p.Ser192Leu	ENST00000673835.1:c.575C>T	pathogenic	deleterious(0)	benign(0.367)	NA	0.0005531	0.001104	0.0004362	0.0009616	75916	73	71150	69	1&1	NA	NA	NA	NA	YES	22.8	2.686011	rs199690076&CM060481	16358214&19820004&18996815&33462484&34226706	9-137233223-C-T	0.974809813340181	1.11916600866011	5	4641	73	75843	69	71081	38	33991	0.00251698845113395	0.000459770852011119	0.470404015967877	1.119309518322	1.22274349791624	0.477938701103566	1.10983739096408	1.2119260317266	0.600890958152227	0.96369189550436	1.0461981194503
5	173235019	5:173235019:T:C	T	C	0.000215424006455578	1	4642	2321	0	1	1	protein_coding	Transcript	NKX2-5	ENSG00000183072	ENST00000329198	missense_variant	ENSP00000327758.4:p.Gln22Arg	ENST00000329198.5:c.65A>G	likely_pathogenic&uncertain_significance	deleterious(0.01)	benign(0.149)	NA	0.0001248	0.0002058	0.0001276	0.0002598	107772	28	98366	26	1&1&1&1	NA	NA	NA	NA	YES	23.6	3.088383	rs201442000&CM033926&CM0910804&COSV61299297	18414213&27152669&14607454&19181906&31824610&22179962	5-173235019-T-C	1.04676387976471	0.8291917107605	1	4641	28	107744	26	98340	7	34022	0.00121932345982004	3.80287060838141e-05	0.705684512584915	0.829131461559663	1.22175226928681	0.712107948712112	0.81497619780273	1.19927682779843	0.640526093597844	1.04725964386796	1.46601314230313
1	94060733	1:94060733:A:C	A	C	0.000645717023871839	3	4646	2323	0	3	1	protein_coding	Transcript	ABCA4	ENSG00000198691	ENST00000370225	missense_variant	ENSP00000359245.3:p.Phe655Cys	ENST00000370225.4:c.1964T>G	likely_pathogenic&pathogenic	deleterious_low_confidence(0)	possibly_damaging(0.646)	NA	0.0003154	0.0004116	0.0003805	0.0006123	112694	69	101844	63	1&1	NA	NA	NA	NA	YES	27.7	4.089417	rs200692438&CM070637	18414213&28118664&21911583&22661472&22229821&17296903&29925512	1-94060733-A-C	1.56879743409096	1.05457622713023	3	4643	69	112625	63	101781	14	34015	0.00189688920142584	0.000219625718029102	0.546665454360892	1.05467583593635	1.22144670394835	0.553908989549922	1.04389270180697	1.20814125918119	0.335131764423507	1.56984497066636	1.76820026510918
1	10337509	1:10337509:A:G	A	G	0.0279811006039381	130	4646	2323	2	128	1	protein_coding	Transcript	KIF1B	ENSG00000054523	ENST00000676179	missense_variant	ENSP00000502065.1:p.Tyr1133Cys	ENST00000676179.1:c.3398A>G	benign&pathogenic	deleterious_low_confidence(0)	probably_damaging(0.973)	0.0278	0.03455	0.02186	0.03272	0.02316	113760	2635	102744	2370	1&1	NA	NA	NA	NA	YES	29.2	4.255726	rs2297881&COSV55805285	30126838	1-10337509-A-G	1.28001375132379	1.20816496562772	130	4516	2635	111125	2370	100374	744	33285	0.0331272492067094	0.0236147840770684	0.020782775821827	1.2140016076268	1.21831391518899	0.0189123138994122	1.21916056387955	1.2234660775217	0.00596372985793645	1.28783838626519	1.29181070795041
1	197328843	1:197328843:GGATGGAATT:G	GGATGGAATT	G	0.00107619003392756	5	4646	2323	0	5	1	protein_coding	Transcript	CRB1	ENSG00000134376	ENST00000367400	inframe_deletion	ENSP00000356370.3:p.Ile167_Gly169del	ENST00000367400.8:c.493_501del	likely_benign&likely_pathogenic&pathogenic	NA	NA	NA	0.0007751	0.001323	0.0006249	0.0009678	113664	110	102662	103	1	NA	NA	NA	NA	YES	18.33	1.942651	rs398124615	23757202&23379534&25474345&28819299&29391521&27096895&17297678&28181551&27258436&27628848&28041643&33546218&17128490	1-197328843-GGATGGAATT-G	0.813446737662555	1.11199631527956	5	4641	110	113554	103	102559	45	33984	0.00251698845113395	0.000459770852011119	0.472932521035874	1.1121606155253	1.21771710366295	0.50377505816036	1.07271173907827	1.17419406207701	0.733116563176835	0.813639336572999	0.885062260802862
4	54727298	4:54727298:A:C	A	C	0.116659000515938	542	4646	2323	44	498	0.0555377006530762	protein_coding	Transcript	KIT	ENSG00000157404	ENST00000288135	missense_variant	ENSP00000288135.6:p.Met541Leu	ENST00000288135.6:c.1621A>C	not_provided&benign/likely_benign&benign&likely_benign&pathogenic	tolerated(0.15)	benign(0.005)	0.0785	0.07724	0.09911	0.07714	0.09792	113528	11117	102512	10024	1&1&1&1	NA	NA	NA	NA	YES	16.06	1.551059	rs3822214&CM078686&CM088364&COSV55388500	25741868&24728327&29871630&22703879&28866361&29239811&16307017&29650325&30283335&25894969&25787914&22672386&20417861&33948387&32550823&33099473&32479654&35330454&35884448&36077746	4-54727298-A-C	1.17706589159457	1.19137051180492	542	4104	11117	102411	10024	92488	3373	30656	0.126208464624319	0.107743911699625	2.2660227815099e-05	1.21660584150527	1.21753392639773	2.05341659214986e-05	1.21852696956476	1.21945140484507	0.000141799388553937	1.20029729017327	1.20110600628248
19	17834887	19:17834887:C:T	C	T	0.0150667000561953	70	4646	2323	2	68	0.410048991441727	protein_coding	Transcript	JAK3	ENSG00000105639	ENST00000458235	missense_variant	ENSP00000391676.1:p.Val722Ile	ENST00000458235.7:c.2164G>A	benign&likely_pathogenic&likely_benign&benign/likely_benign	tolerated(0.08)	benign(0.003)	0.007	0.0075	0.01153	0.008624	0.0125	113708	1421	102732	1264	1&1&1	NA	NA	NA	NA	YES	14.29	1.286842	rs3213409&CM000172&COSV71685519	24728327&25157968&19282076&16843266&31149089&10982185&29700339&20417861&36077746	19-17834887-C-T	1.30673894676455	1.20533600449562	70	4576	1421	112287	1264	101468	392	33637	0.0189915969349819	0.0119431048380923	0.0733423742568943	1.20877672939473	1.21685883306569	0.0584965689493128	1.22798356333358	1.23614112998493	0.0245796129801319	1.31262010856509	1.3201999135712
17	12992957	17:12992957:C:T	C	T	0.00107619003392756	5	4646	2323	0	5	1	protein_coding	Transcript	ELAC2	ENSG00000006744	ENST00000338034	missense_variant	ENSP00000337445.4:p.Arg781His	ENST00000338034.9:c.2342G>A	conflicting_interpretations_of_pathogenicity&pathogenic&likely_pathogenic	deleterious(0)	probably_damaging(0.996)	NA	0.0005388	0.0009553	0.0005298	0.0009685	113580	110	102626	97	1&1&1	NA	NA	NA	NA	YES	28.6	4.189119	rs119484086&CM010221&COSV52394689	11175785&15863270&34964002	17-12992957-C-T	1.12654667008014	1.11119260085448	5	4641	110	113470	97	102529	33	33996	0.00251698845113395	0.000459770852011119	0.473553637138424	1.11133792669489	1.21681631825411	0.453995799667453	1.13876076266285	1.24608755458696	0.486998136600161	1.10983596924002	1.20252395246647
1	154926467	1:154926467:C:T	C	T	0.00021710799774155	1	4606	2303	0	1	1	protein_coding	Transcript	PMVK	ENSG00000163344	ENST00000368467	missense_variant	ENSP00000357452.3:p.Arg110Gln	ENST00000368467.4:c.329G>A	likely_pathogenic	deleterious(0.01)	probably_damaging(0.997)	NA	0.000184	0.0002793	0.0001636	0.0002647	113320	30	102496	29	1&1&1	NA	NA	NA	NA	YES	26.9	3.981613	rs140728783&COSV100870485&COSV63785609	30942823	1-154926467-C-T	0.777329028791802	0.820203996001323	1	4605	30	113290	29	102467	10	34019	0.00122884536342524	3.8325942329059e-05	0.70923821625795	0.820050587836563	1.2097848082567	0.732575740073681	0.767283474539562	1.13130210930557	0.752561500977483	0.738745860343564	1.05524450579276
17	81717813	17:81717813:C:T	C	T	0.00107619003392756	5	4646	2323	0	5	1	protein_coding	Transcript	SLC25A10	ENSG00000183048	ENST00000545862	missense_variant	ENSP00000446242.2:p.Pro192Ser	ENST00000545862.5:c.574C>T	pathogenic&uncertain_significance&likely_pathogenic	tolerated_low_confidence(0.23)	benign(0.006)	0.001	0.0009922	0.0005881	0.001261	0.0009747	111830	109	102060	99	1	NA	NA	NA	NA	NA	5.471	0.403979	rs114621664	29211846	17-81717813-C-T	1.82994394478415	1.10412438076081	5	4641	109	111721	99	101961	20	34009	0.00251698845113395	0.000459770852011119	0.478985036961152	1.10424624115967	1.20900187262325	0.475501684503247	1.10957494293712	1.21427616375533	0.173913247635208	1.83194885534677	1.96585155660885
4	67754019	4:67754019:T:C	T	C	0.00495048984885216	23	4646	2323	0	23	1	protein_coding	Transcript	GNRHR	ENSG00000109163	ENST00000226413	missense_variant	ENSP00000226413.5:p.Gln106Arg	ENST00000226413.5:c.317A>G	pathogenic/likely_pathogenic&pathogenic	deleterious(0)	probably_damaging(0.992)	0.005	0.002339	0.003543	0.002842	0.004183	113546	475	102530	429	1&1	NA	NA	NA	NA	YES	24	3.254635	rs104893836&CM970686	30409984&24033266&29622662&30944702&9371856&10022417&10690855&10999776&11397842&11397871&12364481&12679486&17235395&20389088&22745237&26207952&15728205&16213849&20696889&23643382&25016926&29255181&23155690&21645587&29182666&12057744&12574221&33223529&33401665&34055685&34563259&28348023&33746952&34833359&7557974&30476149&23650335	4-67754019-T-C	1.39725934204125	1.18347832867611	23	4623	475	113071	429	102101	121	33908	0.00741784395202974	0.00330111480432645	0.243510819635832	1.1842962191778	1.20864742900673	0.244472216648977	1.18406454935086	1.20827545868635	0.0942262244635942	1.39416784880113	1.41849987160779
1	158093761	1:158093761:C:T	C	T	0.00129142997320741	6	4646	2323	0	6	1	protein_coding	Transcript	KIRREL1	ENSG00000183853	ENST00000359209	missense_variant&splice_region_variant	ENSP00000352138.6:p.Ser573Leu	ENST00000359209.11:c.1718C>T	pathogenic	deleterious_low_confidence(0)	NA	0.003	0.0008673	0.001338	0.0008178	0.001157	113222	131	102300	117	1	NA	NA	NA	NA	YES	33	4.876253	rs139995772	31472902	1-158093761-C-T	0.965194299856064	1.1161883951663	6	4640	131	113091	117	102183	46	33983	0.00281487575175188	0.000592005743238251	0.455308796483779	1.11632154718507	1.20462754972238	0.445412364226377	1.12934128883647	1.21812396408127	0.60556765205327	0.955292065532214	1.0236788536645
11	67610465	11:67610465:C:T	C	T	0.000215238993405364	1	4646	2323	0	1	1	protein_coding	Transcript	NDUFV1	ENSG00000167792	ENST00000322776	missense_variant	ENSP00000322450.6:p.Arg199Cys	ENST00000322776.11:c.595C>T	likely_pathogenic	deleterious_low_confidence(0)	probably_damaging(1)	0.001	0.0003484	0.0001764	0.0005447	0.0002637	113770	30	102754	30	1&1	NA	NA	NA	NA	YES	28.8	4.218482	rs201289242&COSV100295428	NA	11-67610465-C-T	1.2201756995769	0.816226747839835	1	4645	30	113740	30	102724	6	34023	0.00121827457158155	3.79959641832691e-05	0.710886179649006	0.816218025562754	1.20413197330044	0.746169917087958	0.737164051220752	1.0875093294939	0.591774761860024	1.22076745297543	1.69014679218102
3	98580709	3:98580709:G:A	G	A	0.000430477986810729	2	4646	2323	0	2	1	protein_coding	Transcript	CPOX	ENSG00000080819	ENST00000647941	missense_variant	ENSP00000497326.1:p.Arg447Cys	ENST00000647941.2:c.1339C>T	uncertain_significance&pathogenic	deleterious(0.01)	probably_damaging(0.998)	0	0.0002497	0.0003675	0.0003953	0.0004434	112754	50	101738	47	1&1&1	NA	NA	NA	NA	YES	32	4.445975	rs28931603&CM011768&COSV51637867	27959697&11309681&12181641	3-98580709-G-A	1.17136867159382	0.970856984237097	2	4644	50	112704	47	101691	13	34016	0.00156833224071703	0.000118060486892846	0.615099810951984	0.970749544959668	1.20129845905249	0.637014449244263	0.931799692303185	1.15237037582653	0.553058004718367	1.12685224876164	1.3563035529878
7	117610521	7:117610521:G:C	G	C	0.00301594007760286	14	4642	2321	0	14	1	protein_coding	Transcript	CFTR	ENSG00000001626	ENST00000003084	missense_variant&splice_region_variant	ENSP00000003084.6:p.Leu997Phe	ENST00000003084.11:c.2991G>C	benign/likely_benign&uncertain_significance&conflicting_interpretations_of_pathogenicity&risk_factor&pathogenic	deleterious_low_confidence(0)	probably_damaging(0.991)	0.004	0.002113	0.002428	0.002294	0.002598	113558	295	102556	267	1&1	NA	NA	NA	NA	YES	23.6	3.085599	rs1800111&CM920171	25741868&30858532&23757202&17003641&18456578&23974870&23891399&20059485&9272157&10875853&20021716&23951356&25910067&26708955&25033378&20706124&9921909&17594397&20460946&1379210&10869121&12127423&18716917&15463907&15097853&17572159&11354633&8605891&10801389&11168024&23721890&21804385&18501000&17681820&12014388&25797027&18178635&26911355&33613790&20837875&23613805&25824995&15857421&28129809&27738188&26436105&21658649&34755701	7-117610521-G-C	1.24214994958932	1.16086992979325	14	4628	295	113263	267	102289	83	33946	0.00505632757440032	0.00179742735953942	0.330801948391903	1.16144771502362	1.20077109982348	0.334200141805214	1.15891416350184	1.19793982628958	0.272034967298396	1.23720686440631	1.27360941938096
6	31934288	6:31934288:ATGGTGGACAGGGTCAGGAATCAGGAGTC:A	ATGGTGGACAGGGTCAGGAATCAGGAGTC	A	0.00817907974123955	38	4646	2323	0	38	1	protein_coding	Transcript	C2	ENSG00000166278	ENST00000299367	splice_donor_variant&splice_donor_5th_base_variant&coding_sequence_variant&intron_variant	NA	ENST00000299367.10:c.839_849+17del	likely_pathogenic&pathogenic	NA	NA	0.007	0.005074	0.007511	0.004599	0.006907	113502	784	102516	706	1	HC	NA	NA	INTRON_SIZE:1623	YES	26.3	4.137784	rs9332736	24033266&25454804&1577763&29875488&31980526&9616367&31440263&33726816&34426522	6-31934288-ATGGTGGACAGGGTCAGGAATCAGGAGTC-A	1.08894684346153	1.18417254108	38	4608	784	112718	706	101810	256	33773	0.0112058840931433	0.00596490754088886	0.174512556501493	1.1856243714662	1.20033754514495	0.170817125379891	1.18920183731865	1.20387540454379	0.340253971219282	1.0879577996547	1.09999278813769
2	21025111	2:21025111:C:T	C	T	0.000215238993405364	1	4646	2323	0	1	1	protein_coding	Transcript	APOB	ENSG00000084674	ENST00000233242	missense_variant	ENSP00000233242.1:p.Gly753Glu	ENST00000233242.5:c.2258G>A	uncertain_significance&likely_pathogenic	tolerated(0.21)	possibly_damaging(0.898)	0	0.0001314	0.0002058	0.0001955	0.0002647	113328	30	102416	26	1	NA	NA	NA	NA	YES	23.5	3.036705	rs148502464	30842500&32101375	2-21025111-C-T	1.04586488535163	0.813143156045956	1	4645	30	113298	26	102390	7	34022	0.00121827457158155	3.79959641832691e-05	0.712254645069605	0.81304612355783	1.19945266969092	0.69820519568248	0.8478096970862	1.24759200930907	0.640823444398514	1.04635745622519	1.46475083414057
1	155291918	1:155291918:G:A	G	A	0.00344381993636489	16	4646	2323	0	16	1	protein_coding	Transcript	PKLR	ENSG00000143627	ENST00000342741	missense_variant	ENSP00000339933.4:p.Arg486Trp	ENST00000342741.6:c.1456C>T	pathogenic&pathogenic/likely_pathogenic&likely_pathogenic	deleterious_low_confidence(0)	probably_damaging(0.973)	0.005	0.002766	0.003293	0.003046	0.002961	113478	336	102510	309	1&1&1	NA	NA	NA	NA	YES	32	4.46701	rs116100695&CM950958&COSV61362159	25741868&18414213&26658699&21931771&8483951&9057665&9827908&11328279&18759866&11960989&16704447&10828047&17574881&29455571&27346685&29641561&27863252&32888494&28133914&11054094&9657767&26728349&27871768&34093240&15982340&17360088&34226706&35213538&9482576&10354117&32974842	1-155291918-G-A	1.04580016288032	1.16305975561124	16	4630	336	113142	309	102201	112	33917	0.00558714091658554	0.00212096249685522	0.312889159561005	1.16365029614362	1.19811017876336	0.337493402001276	1.14296965455858	1.1766645576609	0.4728688135368	1.04650753553217	1.07430443076702
1	94005499	1:94005499:C:T	C	T	0.000645717023871839	3	4646	2323	0	3	1	protein_coding	Transcript	ABCA4	ENSG00000198691	ENST00000370225	missense_variant	ENSP00000359245.3:p.Arg2030Gln	ENST00000370225.4:c.6089G>A	pathogenic&pathogenic/likely_pathogenic&likely_pathogenic	deleterious_low_confidence(0.01)	probably_damaging(0.995)	0.001	0.0004732	0.0008379	0.000354	0.0006245	113682	71	102666	58	1&1	NA	NA	NA	NA	YES	27.2	4.025619	rs61750641&CM990070	24265693&28118664&25283059&9973280&23143460&24713488&28838317&11328725&23982839&22229821&26103963&11379881&16303974&18854780&30718709&32660024	1-94005499-C-T	0.770637336044682	1.03397441772913	3	4643	71	113611	58	102608	29	34000	0.00189688920142584	0.000219625718029102	0.559569521683626	1.03392555518293	1.19767461998538	0.495371417575921	1.14307528515297	1.32205665671801	0.756787861833298	0.757541449439981	0.868732126008107
15	42410660	15:42410660:G:A	G	A	0.00129142997320741	6	4646	2323	0	6	1	protein_coding	Transcript	CAPN3	ENSG00000092529	ENST00000397163	missense_variant	ENSP00000380349.3:p.Asp753Asn	ENST00000397163.8:c.2257G>A	uncertain_significance&likely_pathogenic&conflicting_interpretations_of_pathogenicity	deleterious_low_confidence(0)	probably_damaging(0.987)	0.002	0.0007563	0.0008822	0.0007855	0.001164	113386	132	102482	118	1&1&1&1	NA	NA	NA	NA	YES	25.4	3.703792	rs146923842&CM041742&CX053674&COSV55515591	17897828&17994539&15689361&16141003&17318636&18854869&15221789&20044116&31517061&31931849&27884173&30564623&34720847&32528171&32403337	15-42410660-G-A	1.46387437452665	1.1094759219995	6	4640	132	113254	118	102364	30	33999	0.00281487575175188	0.000592005743238251	0.460917460451089	1.10946149370898	1.19725916002057	0.451486460987144	1.12175425073546	1.20998391978167	0.259680060961984	1.46545079984632	1.56142551060602
20	54158096	20:54158096:A:G	A	G	0.00150667002890259	7	4646	2323	0	7	1	protein_coding	Transcript	CYP24A1	ENSG00000019186	ENST00000216862	missense_variant	ENSP00000216862.3:p.Leu409Ser	ENST00000216862.8:c.1226T>C	pathogenic/likely_pathogenic&conflicting_interpretations_of_pathogenicity	deleterious(0)	probably_damaging(0.999)	0.001	0.0007882	0.001426	0.0007488	0.001346	113656	153	102670	139	1&1	NA	NA	NA	NA	YES	29.8	4.331256	rs6068812&CM116569	31483113&27114920&21675912&22047571&23293122&23470222&25446019&23423976&30900415&30591926&28959253&30369773&31998435&26846157&26214117&25375986&28377107&34578986	20-54158096-A-G	1.05657084775778	1.11936852073001	7	4639	153	113503	139	102531	49	33980	0.00310697270583868	0.000730030980996513	0.440069385562764	1.11940912455375	1.19533863899885	0.446220561597601	1.11304659987594	1.18815524012483	0.516178034149009	1.04641737140614	1.10972316112956
4	103656258	4:103656258:C:T	C	T	0.000645717023871839	3	4646	2323	0	3	1	protein_coding	Transcript	TACR3	ENSG00000169836	ENST00000304883	stop_gained	ENSP00000303325.2:p.Trp275Ter	ENST00000304883.3:c.824G>A	pathogenic	NA	NA	NA	0.000375	0.0007651	0.0003068	0.0006261	113398	71	102386	69	1&1&1	HC	NA	NA	PERCENTILE:0.589413447782546&GERP_DIST:212.235237705708&BP_DIST:572&DIST_FROM_LAST_EXON:260&50_BP_RULE:PASS&ANN_ORF:1039.14&MAX_ORF:1039.14	YES	42	8.337202	rs144292455&CM103251&COSV59202042	25525159&30665703&26239645&26207952&23643382&20332248&21300340&22031817&22035731&34055685&33637690&20194706&33363893	4-103656258-C-T	0.843964218888824	1.03133209371001	3	4643	71	113327	69	102317	26	34003	0.00189688920142584	0.000219625718029102	0.561216430640937	1.03133949405894	1.19468073651341	0.609740326372967	0.958123266967252	1.10965432456447	0.693896312607161	0.845051668457934	0.9671644884003
10	70600631	10:70600631:G:A	G	A	0.0551012009382248	256	4646	2323	10	246	0.549556970596313	protein_coding	Transcript	PRF1	ENSG00000180644	ENST00000441259	missense_variant	ENSP00000398568.1:p.Ala91Val	ENST00000441259.2:c.272C>T	benign&uncertain_significance&benign/likely_benign&pathogenic	deleterious(0.05)	possibly_damaging(0.79)	0.0457	0.02865	0.04475	0.02932	0.04662	112596	5249	101792	4788	1&1	NA	NA	NA	NA	YES	24.8	3.515107	rs35947132&CM022053	25741868&24033266&27535533&23528102&22373437&29304394&15728124&14757862&17311987&12229880&14739222&15342365&16720836&18661762&15755897&19487666&30809233&28694809&26597256&24632576&25306238&30343897&17475905&32888494&33574116&29420734&30957677&33566725&31932842&33256384&32853466&34469753&32150605&32356861&35464427&36016321	10-70600631-G-A	1.23131175280949	1.18192194204686	256	4390	5249	107347	4788	97004	1523	32506	0.062037468667597	0.0488999607886588	0.0048172742150726	1.19258044121379	1.1946684170191	0.00719563643903613	1.18143506174072	1.1834932292623	0.00113906902666488	1.24460827889564	1.24652542352927
11	27368192	11:27368192:T:C	T	C	0.0251829996705055	117	4646	2323	0	117	0.401376008987427	protein_coding	Transcript	LGR4	ENSG00000205213	ENST00000379214	missense_variant	ENSP00000368516.4:p.Asp844Gly	ENST00000379214.9:c.2531A>G	pathogenic	deleterious(0.01)	probably_damaging(0.996)	0.0219	0.01355	0.02277	0.01269	0.02128	113758	2421	102742	2148	1	NA	NA	NA	NA	YES	27.4	4.062953	rs34804482	30598549&32493844&33977200&35707461	11-27368192-T-C	1.10597275671961	1.18341163865158	117	4529	2421	111337	2148	100594	775	33254	0.0300957093720491	0.0210547354177429	0.0427847727969639	1.1880291452102	1.192736733065	0.0291147892345474	1.20981784322908	1.21458099404357	0.16489448816494	1.10843573456844	1.11238781456245
5	111110280	5:111110280:G:A	G	A	0.00150667002890259	7	4646	2323	0	7	1	protein_coding	Transcript	WDR36	ENSG00000134987	ENST00000513710	missense_variant	ENSP00000424628.3:p.Arg473Gln	ENST00000513710.4:c.1418G>A	uncertain_significance&pathogenic	deleterious(0)	probably_damaging(0.998)	0.001	0.0008723	0.001688	0.0007499	0.001352	113132	153	102134	142	1&1	NA	NA	NA	NA	YES	32	4.534831	rs116529882&CM050770	21931130&19347049&15677485&17353431&16723468&17563723&20198978	5-111110280-G-A	0.892577031340397	1.11440090895162	7	4639	153	112979	142	101992	57	33972	0.00310697270583868	0.000730030980996513	0.444624351949307	1.11424134495657	1.18982024135618	0.472533651057855	1.08378477200188	1.15702690285364	0.661581577075734	0.89931904117037	0.955101983440869
11	116830638	11:116830638:G:A	G	A	0.00258286995813251	12	4646	2323	0	12	1	protein_coding	Transcript	APOC3	ENSG00000110245	ENST00000227667	splice_donor_variant	NA	ENST00000227667.8:c.55+1G>A	likely_benign&pathogenic&protective&conflicting_interpretations_of_pathogenicity	NA	NA	0.003	0.001499	0.00231	0.001407	0.002257	113406	256	102670	231	1&1&1	HC	NA	NA	INTRON_SIZE:135	YES	33	4.947405	rs138326449&CS138510&COSV57138265	24725463&28449691&26866580&26367797&27114411&24941081&24941082&29976289&29180722&26117401&27577545&30255797&30076208&25225788&27146844&28270201&30405126&28787443&30275531&32888494&27135400&32041611&33389539&34548093&33763119&31968565&32494907&33407432&34691145&34834584&34226706&35528316&23701270	11-116830638-G-A	1.11812552300108	1.14438190435645	12	4634	256	113150	231	102439	79	33950	0.00450945630655934	0.00147815833950116	0.365690326416645	1.14456081431243	1.18980621859488	0.36229096341601	1.14835869773787	1.1935031819528	0.411857491517678	1.11281964247361	1.15182413007177
12	6522038	12:6522038:G:A	G	A	0.000430477986810729	2	4646	2323	0	2	1	protein_coding	Transcript	NCAPD2	ENSG00000010292	ENST00000315579	splice_donor_variant	NA	ENST00000315579.10:c.1954+1G>A	likely_pathogenic	NA	NA	NA	0.0002037	0.0003821	0.000207	0.0004489	113618	51	102640	50	1	HC	NA	NA	INTRON_SIZE:790	YES	35	6.108324	rs149296057	NA	12-6522038-G-A	1.12661080034213	0.958961877502181	2	4644	51	113567	50	102590	13	34016	0.00156833224071703	0.000118060486892846	0.6214500319596	0.959002787003646	1.18699223530912	0.664517617408065	0.883634870821732	1.0934950207261	0.553058004718367	1.12685224876164	1.3563035529878
20	25418112	20:25418112:C:T	C	T	0.00107619003392756	5	4646	2323	0	5	1	protein_coding	Transcript	GINS1	ENSG00000101003	ENST00000262460	missense_variant	ENSP00000262460.4:p.Arg83Cys	ENST00000262460.5:c.247C>T	conflicting_interpretations_of_pathogenicity&likely_pathogenic	deleterious(0)	probably_damaging(1)	0.002	0.0006244	0.0005439	0.0008869	0.0009936	113732	113	102716	108	1&1	NA	NA	NA	NA	YES	28.7	4.205657	rs137901350&CM175205	28414293&31630891	20-25418112-C-T	1.97865422674675	1.08312201482242	5	4641	113	113619	108	102608	19	34010	0.00251698845113395	0.000459770852011119	0.495013246839293	1.08323601393816	1.18620936096061	0.543610099622485	1.02357152478127	1.12061888065544	0.153354312331018	1.92852140819118	2.06672522421741
3	38613787	3:38613787:G:A	G	A	0.000645717023871839	3	4646	2323	0	3	1	protein_coding	Transcript	SCN5A	ENSG00000183873	ENST00000423572	missense_variant	ENSP00000398266.2:p.Thr220Ile	ENST00000423572.7:c.659C>T	uncertain_significance&pathogenic&benign&likely_benign	deleterious_low_confidence(0)	NA	0.001	0.0006307	0.0008084	0.0006628	0.0006314	110868	70	100404	63	1&1&1&1	NA	NA	NA	NA	YES	22.4	2.481074	rs45620037&CM033019&CM1516132&COSV61139107	24033266&22337857&22677073&25637381&24136861&24784157&24055113&14523039&20129283&22581653&19214780&15671429&20539757&20384651&22685113&23414114&24613995&20448214&21273195&23571586&21596231&17368591&24059039&26636822&25351510&31337358&26884609&27332903&26743238&27066507&25171853	3-38613787-G-A	0.79875930711509	1.0226750457267	3	4643	70	110798	63	100341	28	34001	0.00189688920142584	0.000219625718029102	0.566803649469587	1.02272448158343	1.18458808049382	0.563260291000196	1.02911481590812	1.191048531984	0.737079322575378	0.784625663633473	0.899240402071184
5	151343594	5:151343594:C:A	C	A	0.0146425003185868	68	4644	2322	0	68	1	protein_coding	Transcript	SLC36A2	ENSG00000186335	ENST00000335244	missense_variant	ENSP00000334223.4:p.Gly87Val	ENST00000335244.9:c.260G>T	benign&uncertain_significance&pathogenic	deleterious(0)	probably_damaging(1)	0.0149	0.008612	0.01291	0.009351	0.01248	113642	1418	102626	1276	1&1&1	NA	NA	NA	NA	YES	25.1	3.605561	rs77010315&CM086960&COSV58865765	30409984&19033659&33414548&35888728	5-151343594-C-A	1.13419832057218	1.17327726911753	68	4576	1418	112224	1276	101350	439	33590	0.0185201686032051	0.0115672300440319	0.110848620036285	1.17606487520891	1.18417378847764	0.106343437528919	1.18030642034491	1.18839873604527	0.180545503665348	1.13699380171916	1.14397015370232
2	38075207	2:38075207:C:T	C	T	0.000430477986810729	2	4646	2323	0	2	1	protein_coding	Transcript	CYP1B1	ENSG00000138061	ENST00000610745	missense_variant	ENSP00000478561.1:p.Gly61Glu	ENST00000610745.5:c.182G>A	pathogenic	deleterious(0)	probably_damaging(1)	NA	0.0002167	0.0003086	0.0003179	0.000449	89078	40	83544	36	1&1&1	NA	NA	NA	NA	YES	26	3.844168	rs28936700&CM980497&COSV53191110	18974877&18470941&19597567&9463332&9497261&12372064&25261878&26550445&19234632&25646030&19744731&28448622&27243976&15621878&19793111&32153331&35112591	2-38075207-C-T	1.39493838888765	0.958748300246612	2	4644	40	89038	36	83508	11	34018	0.00156833224071703	0.000118060486892846	0.622929111801852	0.95863502564371	1.18337898669474	0.601897598456508	0.998987382271305	1.23151260070462	0.474381536944696	1.33183149917613	1.59227604412887
11	48123823	11:48123823:A:C	A	C	0.1839379966259	852	4632	2316	114	738	0.0028657999355346	protein_coding	Transcript	PTPRJ	ENSG00000149177	ENST00000418331	missense_variant	ENSP00000400010.2:p.Gln276Pro	ENST00000418331.7:c.827A>C	benign&pathogenic	tolerated(0.2)	benign(0.001)	0.161	0.1517	0.159	0.1686	0.1601	113622	18191	102634	16493	1&1&1	NA	NA	NA	NA	YES	3.526	0.234794	rs1566734&CM043071&COSV69249563	18843023&20823296&30661225&12089527&23341091&30398086&29498714&32233832&33466296&28715588&35126147	11-48123823-A-C	1.15684274607484	1.14889441989944	852	3780	18191	95431	16493	86141	5411	28618	0.195355525256881	0.173043928001201	1.1372577984645e-05	1.1824086632163	1.18295543696252	1.92095604621751e-05	1.17718359742611	1.17772732223044	1.12409209820194e-05	1.19209561225406	1.19254382932946
2	113062547	2:113062547:C:T	C	T	0.00516573013737798	24	4646	2323	0	24	1	protein_coding	Transcript	IL36RN	ENSG00000136695	ENST00000393200	missense_variant	ENSP00000376896.2:p.Ser113Leu	ENST00000393200.7:c.338C>T	pathogenic&conflicting_interpretations_of_pathogenicity	deleterious(0.01)	NA	0.005	0.002583	0.003646	0.002882	0.004481	113602	509	102626	455	1&1&1&1	NA	NA	NA	NA	YES	22.5	2.526166	rs144478519&CM117054&COSV105254029&COSV99059878	24033266&23648549&21839423&23303454&23428889&23792462&28887889&25458002&27388993&25989471&27220475&25427108&27542682&30036598&30609409&26147717&29030861&34905135	2-113062547-C-T	1.41682121156829	1.15280743971836	24	4622	509	113093	455	102171	124	33905	0.00767519268538141	0.00347388826281985	0.276081733805259	1.15371421384068	1.17647477802764	0.260890366489812	1.16599426504399	1.18885955502099	0.0777525511006932	1.41976752706627	1.44341085271318
5	147828115	5:147828115:T:C	T	C	0.0111972000449896	52	4644	2322	0	52	1	protein_coding	Transcript	SPINK1	ENSG00000164266	ENST00000296695	missense_variant	ENSP00000296695.5:p.Asn34Ser	ENST00000296695.10:c.101A>G	uncertain_significance&likely_benign&conflicting_interpretations_of_pathogenicity&pathogenic	tolerated(1)	benign(0.01)	0.008	0.008252	0.01102	0.009063	0.009636	112700	1086	101824	988	1&1&1	NA	NA	NA	NA	YES	0.001	-1.689192	rs17107315&CM001343&COSV99031471	20556870&22995991&27535533&17204&10691414&10835640&12011155&12187509&12483248&16885867&18286680&19453252&28556356&17568390&30467200&23951356&17525091&22427236&28754779&22749696&19888199&25206283&24844923&28609377&23741238&21303407&12743777&21375584&25010710&17204147&18414673&24522117&19565042&17466744&18617776&19299380&32011822&32848787&32695137&34828289&35226426	5-147828115-T-C	1.01607985889198	1.16201743928908	52	4592	1086	111614	988	100836	375	33654	0.0146531508775995	0.00854933134477326	0.161396473057072	1.16382920795694	1.17435939316614	0.173707590323948	1.15573719335441	1.1661414376379	0.479218223771073	1.01626587344062	1.02457402106572
7	107689054	7:107689054:T:C	T	C	0.00107619003392756	5	4646	2323	0	5	1	protein_coding	Transcript	SLC26A4	ENSG00000091137	ENST00000644269	missense_variant&splice_region_variant	ENSP00000494017.1:p.Phe335Leu	ENST00000644269.2:c.1003T>C	likely_pathogenic&conflicting_interpretations_of_pathogenicity&pathogenic	deleterious(0.02)	probably_damaging(0.978)	0.001	0.0008283	0.001132	0.0008599	0.001004	113532	114	102516	102	1&1	NA	NA	NA	NA	YES	26.3	3.886963	rs111033212&CM011490	24033266&19426954&20668687&17357124&16950989&11317356&15689455&20597900&17309986&18285825&19204907&23965030&14679580&16570074&17503324&23336812&19509082&24051746&25394566&29739340&28444304&29372807&26485571&27771369&28984810&29293505&24875928	7-107689054-T-C	0.95069790983	1.07190242423064	5	4641	114	113418	102	102414	39	33990	0.00251698845113395	0.000459770852011119	0.503959811809268	1.07182486560453	1.17376930266953	0.496753991518255	1.08170436053784	1.1839733265371	0.621888177024571	0.93895104340832	1.01968209207794
15	40415454	15:40415454:C:T	C	T	0.00129142997320741	6	4646	2323	0	6	1	protein_coding	Transcript	IVD	ENSG00000128928	ENST00000487418	missense_variant	ENSP00000418397.3:p.Ala311Val	ENST00000487418.8:c.932C>T	pathogenic&likely_pathogenic	deleterious_low_confidence(0.01)	possibly_damaging(0.623)	0.001	0.0007293	0.001411	0.0006405	0.001196	113706	136	102710	127	1&1&1	NA	NA	NA	NA	YES	28.4	4.17569	rs28940889&CM172470&CM983435	25741868&23757202&9665741&15486829&15337167&16602101&22960500&26018748&26937393&27904153	15-40415454-C-T	0.9152586627976	1.07979094749784	6	4640	136	113570	127	102583	48	33981	0.00281487575175188	0.000592005743238251	0.485785322795369	1.07981394712348	1.16541731443143	0.517204663957302	1.04450914067961	1.12697921750318	0.6431907930183	0.915427524281942	0.981407531404921
16	2317763	16:2317763:T:A	T	A	0.00495263002812862	23	4644	2322	0	23	1	protein_coding	Transcript	ABCA3	ENSG00000167972	ENST00000301732	missense_variant&splice_region_variant	ENSP00000301732.5:p.Glu292Val	ENST00000301732.10:c.875A>T	pathogenic&likely_pathogenic&conflicting_interpretations_of_pathogenicity	deleterious(0.01)	probably_damaging(0.99)	0.004	0.002982	0.005012	0.002295	0.00434	113358	492	102418	430	1&1&1	NA	NA	NA	NA	YES	33	4.831909	rs149989682&CM057311&COSV100069309	25741868&15976379&18317237&22304854&24871971&23166334&18246475&22866751&25553246&31980526&23625987&22800827&22434821&25073622&17597647&22145626&29431110&24136335&27374344&29505158&27516224&18603241&30609409&30755392&22435821&31589614&18676873&34226706&29566461&28034695&32238781	16-2317763-T-A	0.988154434981769	1.14115899265637	23	4621	492	112866	430	101988	171	33858	0.00742103378702439	0.00330253741528175	0.297175406413593	1.14179724455115	1.16531604929729	0.248655061061021	1.18051427871782	1.20465573784499	0.559241931667978	0.985500963314935	1.00389547018325
17	6703031	17:6703031:C:T	C	T	0.000215238993405364	1	4646	2323	0	1	1	protein_coding	Transcript	SLC13A5	ENSG00000141485	ENST00000433363	missense_variant	ENSP00000406220.2:p.Gly219Arg	ENST00000433363.7:c.655G>A	pathogenic&pathogenic/likely_pathogenic	deleterious_low_confidence(0)	probably_damaging(0.998)	NA	7.882e-05	0.0001617	0.0001552	0.0002727	113680	31	102678	29	1&1&1&1	NA	NA	NA	NA	YES	25	3.588833	rs144332569&CM146657&COSV53421813&COSV53423165	24995870&26384929&30054523&27600704&27913086&28673551&26960556&27261973	17-6703031-C-T	1.3311007631748	0.789288571343471	1	4645	31	113649	29	102649	6	34023	0.00121827457158155	3.79959641832691e-05	0.722508431785758	0.789256249682612	1.1649727590961	0.734944487743276	0.762027057694819	1.12355313780969	0.591774761860024	1.22076745297543	1.69014679218102
13	20189605	13:20189605:T:G	T	G	0.000860955973621458	4	4646	2323	0	4	1	protein_coding	Transcript	GJB2	ENSG00000165474	ENST00000382848	splice_acceptor_variant	NA	ENST00000382848.5:c.-22-2A>C	benign&likely_pathogenic&conflicting_interpretations_of_pathogenicity&pathogenic	NA	NA	0.002	0.0005783	0.0007644	0.0006067	0.000827	111246	92	100240	86	1&1	LC	5UTR_SPLICE	NA	INTRON_SIZE:3179	YES	33	4.965689	rs201895089&CS139159	25741868&19814620&25401782&24039984&29986705&26778469&27057829&33096615&34062854	13-20189605-T-G	1.12631603037867	1.04105921840563	4	4642	92	111154	86	100154	26	34003	0.00221177892901022	0.00033485818228978	0.539984757809751	1.04111487819263	1.16478539929267	0.568380855586889	1.00351703246145	1.12231550048092	0.493841382395818	1.12690685150319	1.24376505014174
17	80110938	17:80110938:C:G	C	G	0.000215238993405364	1	4646	2323	0	1	1	protein_coding	Transcript	GAA	ENSG00000171298	ENST00000302262	splice_polypyrimidine_tract_variant&splice_region_variant&intron_variant	NA	ENST00000302262.8:c.1552-3C>G	pathogenic/likely_pathogenic&likely_pathogenic	NA	NA	NA	7.884e-05	0.000147	0.0001353	0.0002729	113608	31	102732	26	1&1	NA	NA	NA	NA	YES	22.7	2.627096	rs375470378&CS064406	25525159&9536098&25243733&16838077&23430949&17576681&28196920&27623443&33202836&34691145	17-80110938-C-G	1.46421083949228	0.788710126073157	1	4645	31	113577	26	102706	5	34024	0.00121827457158155	3.79959641832691e-05	0.722729364578295	0.788756226313441	1.16423471767353	0.697115210729411	0.850426272057513	1.25144235748533	0.536029693629758	1.46494973617365	1.99750491678164
16	88432614	16:88432614:G:A	G	A	0.000215238993405364	1	4646	2323	0	1	1	protein_coding	Transcript	ZNF469	ENSG00000225614	ENST00000565624	missense_variant	ENSP00000456500.2:p.Arg1715Lys	ENST00000565624.3:c.5144G>A	uncertain_significance&likely_pathogenic	tolerated(1)	benign(0.049)	NA	0.0001511	0.0002645	0.0001365	0.0002691	59464	16	56426	15	1&1	NA	NA	NA	NA	YES	0.772	-0.114918	rs281865149&COSV105356233	24895405	16-88432614-G-A	0.813758009094006	0.799847615776159	1	4645	16	59448	15	56411	9	34020	0.00121827457158155	3.79959641832691e-05	0.721702160449305	0.799884637689305	1.16336435064236	0.718081435143165	0.80962199595995	1.17515389502849	0.72195208640414	0.81380054712661	1.15631425997995
4	113373306	4:113373306:C:T	C	T	0.00193715002387762	9	4646	2323	0	9	1	protein_coding	Transcript	ANK2	ENSG00000145362	ENST00000357077	missense_variant	ENSP00000349588.4:p.Arg3906Trp	ENST00000357077.9:c.11716C>T	uncertain_significance&benign&pathogenic&likely_benign	deleterious_low_confidence(0)	probably_damaging(1)	0.002	0.0009337	0.001617	0.001016	0.001754	113456	199	102446	176	1&1&1	NA	NA	NA	NA	YES	27.7	4.088486	rs121912706&CM041239&COSV52148627	23861362&24025405&27435932&27301361&22581653&23631430&15178757&16253912&25351510&15075330&30615648&18782775&32695137	4-113373306-C-T	1.19799011989958	1.10441848567709	9	4637	199	113257	176	102270	55	33974	0.00367775306701625	0.00101949500350906	0.433422668348864	1.10462966554133	1.16295725837505	0.411124390054362	1.12782097054987	1.18698533173492	0.36092174285189	1.19891108082131	1.25400645928948
5	173235011	5:173235011:G:A	G	A	0.00107759004458785	5	4640	2320	0	5	1	protein_coding	Transcript	NKX2-5	ENSG00000183072	ENST00000329198	missense_variant	ENSP00000327758.4:p.Arg25Cys	ENST00000329198.5:c.73C>T	benign&pathogenic&benign/likely_benign&conflicting_interpretations_of_pathogenicity	deleterious(0.04)	possibly_damaging(0.581)	0.001	0.009914	0.0009113	0.00343	0.001022	107598	110	98238	101	1&1&1	NA	NA	NA	NA	YES	23.2	2.900099	rs28936670&CM993125&COSV61298694	25741868&24033266&18414213&25333069&24123366&19533775&30834692&27152669&11714&10587520&10903346&11428001&11714651&12112663&12414819&14607454&15810002&16418214&17891434&19073351&19464101&19948535&20456451&20807224&27752029	5-173235011-G-A	1.18247563325782	1.05439339000768	5	4635	110	107488	101	98137	31	33998	0.00252023988349814	0.000460365493199875	0.518360797052375	1.0541391312028	1.15415949408729	0.523607459825513	1.04818980976395	1.14718920645075	0.437218126295782	1.18306465721481	1.28060533529199
1	6474166	1:6474166:T:C	T	C	0.000215238993405364	1	4646	2323	0	1	1	protein_coding	Transcript	PLEKHG5	ENSG00000171680	ENST00000377728	splice_acceptor_variant	NA	ENST00000377728.8:c.440-2A>G	conflicting_interpretations_of_pathogenicity&likely_pathogenic	NA	NA	0	0.0002563	0.0004116	0.0001646	0.0002761	112268	31	102330	23	1	LC	ANC_ALLELE	NA	INTRON_SIZE:286	YES	17.74	1.80176	rs144750655	17564964&23777631&16199547	1-6474166-T-C	0.522932442675813	0.779568972855358	1	4645	31	112237	23	102307	14	34015	0.00121827457158155	3.79959641832691e-05	0.726859141287582	0.779450230019214	1.15049894675339	0.655532715841129	0.95761712899893	1.40571864329928	0.85340405988617	0.523073648546629	0.757473862358456
2	232541481	2:232541481:C:CA	C	CA	0.000645717023871839	3	4646	2323	0	3	1	protein_coding	Transcript	CHRNG	ENSG00000196811	ENST00000651502	frameshift_variant	ENSP00000498757.1:p.Val154SerfsTer24	ENST00000651502.1:c.458_459insA	pathogenic	NA	NA	NA	0.0004533	0.0007497	0.000346	0.0006505	113764	74	102748	63	1&1	HC	NA	NA	PERCENTILE:0.294723294723295&GERP_DIST:537.303821752966&BP_DIST:1088&DIST_FROM_LAST_EXON:915&50_BP_RULE:PASS&PHYLOCSF_TOO_SHORT	YES	23.4	3.074745	rs774279192&CI063659	25957469&16826531&26578207&22167768&24038971&24254455&33060286&34440395	2-232541481-C-CA	0.861300552049939	0.992647231163473	3	4643	74	113690	63	102685	26	34003	0.00189688920142584	0.000219625718029102	0.586170053115965	0.992688848475928	1.1502453816152	0.548110580884507	1.05317116848282	1.21887169347721	0.693896312607161	0.845051668457934	0.9671644884003
20	59024502	20:59024502:C:T	C	T	0.00645717000588775	30	4646	2323	0	30	1	protein_coding	Transcript	TUBB1	ENSG00000101162	ENST00000217133	missense_variant	ENSP00000217133.1:p.Arg359Trp	ENST00000217133.2:c.1075C>T	benign&pathogenic&benign/likely_benign	deleterious_low_confidence(0)	NA	0.005	0.005442	0.004733	0.006583	0.005733	113722	652	102722	604	1&1	NA	NA	NA	NA	YES	24.9	3.559008	rs140943896&COSV53885955	25741868&28983057&34355501	20-59024502-C-T	1.36428692285818	1.12631606591449	30	4616	652	113070	604	102118	161	33868	0.00920293688512968	0.00452687721414194	0.287290468338032	1.12707927931811	1.14486900020873	0.333994296580708	1.09879550703249	1.11607947434209	0.0755420853501789	1.36714299662159	1.38551245884412
17	7222272	17:7222272:T:C	T	C	0.00258286995813251	12	4646	2323	0	12	1	protein_coding	Transcript	ACADVL	ENSG00000072778	ENST00000356839	missense_variant	ENSP00000349297.5:p.Val283Ala	ENST00000356839.10:c.848T>C	pathogenic	deleterious(0)	possibly_damaging(0.858)	NA	0.001092	0.001809	0.001265	0.002348	113702	267	102728	242	1&1	NA	NA	NA	NA	YES	24.1	3.301239	rs113994167&CM960004	25741868&23757202&31797629&20301763&8845838&17999356&26385305&19208414&14517516&17374501&21932095&9973285&20107901&21429517&23480858&24503138&27209629&26937394&32101375&35888728	17-7222272-T-C	1.42778881046573	1.10002979477534	12	4634	267	113435	242	102486	62	33967	0.00450945630655934	0.00147815833950116	0.41494810315352	1.100167416927	1.14375322021047	0.41953530012073	1.09665543135521	1.13988764232399	0.173043315578796	1.418680443655	1.4658539216744
1	236747744	1:236747744:C:T	C	T	0.000430477986810729	2	4646	2323	0	2	1	protein_coding	Transcript	ACTN2	ENSG00000077522	ENST00000366578	missense_variant	ENSP00000355537.4:p.Thr495Met	ENST00000366578.6:c.1484C>T	pathogenic&uncertain_significance&likely_benign	deleterious_low_confidence(0)	NA	NA	0.0002432	0.0004557	0.0002785	0.0004661	113698	53	102700	46	1&1	NA	NA	NA	NA	YES	21.6	2.311972	rs200248944&CM101366	24033266&23861362&23299917&24082139&17097056&20022194&26084686&32880476	1-236747744-C-T	0.944652154511145	0.923574311973244	2	4644	53	113645	46	102654	16	34013	0.00156833224071703	0.000118060486892846	0.641223656046053	0.923447868215081	1.1434034628437	0.620818349006088	0.961072022561597	1.18829995473893	0.654675208746692	0.915500518894907	1.10960503952215
15	28014795	15:28014795:T:C	T	C	0.000430477986810729	2	4646	2323	0	2	1	protein_coding	Transcript	OCA2	ENSG00000104044	ENST00000354638	missense_variant	ENSP00000346659.3:p.Tyr342Cys	ENST00000354638.8:c.1025A>G	likely_pathogenic&uncertain_significance&pathogenic/likely_pathogenic	deleterious(0)	probably_damaging(1)	NA	0.0002697	0.0005736	0.0002472	0.0004668	113530	53	102620	44	1&1	NA	NA	NA	NA	YES	25.4	3.68858	rs142931246&CM091279	19060277&29036293&29345414&27734839&23824587	15-28014795-T-C	0.750484635304618	0.922189346209788	2	4644	53	113477	44	102576	20	34009	0.00156833224071703	0.000118060486892846	0.642002197244362	0.922082746042866	1.14171319106208	0.597957412305468	1.00399356405092	1.24076320790206	0.760381412341698	0.732326737964245	0.892991710625471
12	42469464	12:42469464:C:T	C	T	0.00279811001382768	13	4646	2323	0	13	1	protein_coding	Transcript	PRICKLE1	ENSG00000139174	ENST00000345127	missense_variant	ENSP00000345064.3:p.Ala124Thr	ENST00000345127.9:c.370G>A	benign&pathogenic	tolerated(0.56)	benign(0.006)	0.001	0.007095	0.002675	0.01409	0.002541	113716	289	102708	262	1&1	NA	NA	NA	NA	YES	20.8	2.195698	rs79087668&COSV61543587	21901791&24689077&29358611	12-42469464-C-T	1.04602243507577	1.10118457844458	13	4633	289	113427	262	102446	91	33938	0.0047817346431803	0.00163600219472526	0.406989951593963	1.10127999978952	1.14154856695243	0.412453274045645	1.09716187434918	1.13708366091662	0.483883929822708	1.0464774418756	1.08067760270447
2	29193500	2:29193500:G:C	G	C	0.389151990413666	1808	4646	2323	730	1078	0.256493985652924	protein_coding	Transcript	ALK	ENSG00000171094	ENST00000389048	missense_variant	ENSP00000373700.3:p.Asp1529Glu	ENST00000389048.8:c.4587C>G	likely_pathogenic&benign	tolerated(1)	benign(0)	0.3837	0.4747	0.3582	0.4685	0.3588	113440	40700	102436	36770	1&1	NA	NA	NA	NA	YES	0.062	-0.633486	rs1881421&COSV66569695	25741868&24033266&24728327&21799923	2-29193500-G-C	1.08640980014982	1.08459306135358	1808	2838	40700	72740	36770	65666	12189	21840	0.403257612432183	0.37522945876761	1.39037650749614e-05	1.13857675786225	1.13869169195427	1.61124303048904e-05	1.13770679372697	1.13782100873789	2.19758993585446e-05	1.14147637655388	1.14157986299713
5	111104342	5:111104342:A:G	A	G	0.000430477986810729	2	4646	2323	0	2	1	protein_coding	Transcript	WDR36	ENSG00000134987	ENST00000513710	missense_variant	ENSP00000424628.3:p.Asn299Ser	ENST00000513710.4:c.896A>G	uncertain_significance&pathogenic	deleterious(0)	probably_damaging(0.925)	NA	0.00031	0.0005021	0.0002433	0.0004685	113126	53	102114	48	1&1&1	NA	NA	NA	NA	YES	26.2	3.877513	rs118204022&CM050768&COSV72411109	15677485	5-111104342-A-G	0.857355082275899	0.918843088176583	2	4644	53	113073	48	102066	17	34012	0.00156833224071703	0.000118060486892846	0.643878168620584	0.918799951289177	1.13764848987296	0.646040682822514	0.915751726684811	1.13277205163407	0.68417249234621	0.861607489897053	1.04616827891669
3	93879306	3:93879306:A:G	A	G	0.00365905999206007	17	4646	2323	0	17	1	protein_coding	Transcript	PROS1	ENSG00000184500	ENST00000394236	missense_variant	ENSP00000377783.3:p.Ser501Pro	ENST00000394236.9:c.1501T>C	pathogenic&uncertain_significance&conflicting_interpretations_of_pathogenicity	tolerated(0.06)	benign(0.291)	0.003	0.002425	0.003968	0.002024	0.003315	113720	377	102704	343	1&1&1	NA	NA	NA	NA	YES	7.872	0.637482	rs121918472&CM951058&CM961186	25741868&2143091&2526663&15147381&20880255&28203683&28374852&18841302&24119292&1547381&24014240&15175796&10887114&8765219&29883906&18435454&28607330&27838551&21764424&10669162&16100035&24365770&7579448&22273984&12960605&30659681&34729451&34355501	3-93879306-A-G	0.922142135095783	1.10378883621721	17	4629	377	113343	343	102361	135	33894	0.00585237066154375	0.00228585494374207	0.379938179437129	1.10411429091814	1.13496801751509	0.391465917136444	1.09596729206037	1.12645503419074	0.660508441773985	0.922034340807435	0.945570461212766
8	54628890	8:54628890:G:A	G	A	0.282393008470535	1312	4646	2323	388	924	0.384065002202988	protein_coding	Transcript	RP1	ENSG00000104237	ENST00000220676	missense_variant	ENSP00000220676.1:p.Ala1670Thr	ENST00000220676.2:c.5008G>A	benign&pathogenic	tolerated(0.71)	benign(0.009)	0.2614	0.2202	0.2559	0.2594	0.2579	113554	29283	102546	26473	1&1	NA	NA	NA	NA	YES	0.248	-0.347342	rs446227&COSV55122630	23757202&23105016&22693542&20664799&23991373&33556002	8-54628890-G-A	1.10352875525805	1.0949709518051	1312	3334	29283	84271	26473	76073	8708	25321	0.295513445572552	0.26963301847209	0.000111502133167741	1.13246375410563	1.13272981447802	0.000136118418120126	1.13080917730483	1.13107297538501	6.67728664771734e-05	1.14425523922797	1.14449701173803
2	73950603	2:73950603:T:A	T	A	0.000215238993405364	1	4646	2323	0	1	1	protein_coding	Transcript	DGUOK	ENSG00000114956	ENST00000264093	missense_variant	ENSP00000264093.4:p.Asn154Lys	ENST00000264093.9:c.462T>A	pathogenic&conflicting_interpretations_of_pathogenicity	deleterious(0)	possibly_damaging(0.58)	0.001	0.0002037	0.0004263	0.0001352	0.0002813	113766	32	102750	30	1	NA	NA	NA	NA	YES	24.1	3.304343	rs144181978	23043144&31664448&30956829&29228108&30283818&29137425	2-73950603-T-A	0.504900289480095	0.765158170655401	1	4645	32	113734	30	102720	15	34014	0.00121827457158155	3.79959641832691e-05	0.733145591980056	0.765163654636504	1.12997193313629	0.746183171798249	0.737135345900013	1.0874669828549	0.871021357810869	0.488188267610648	0.708583749101628
17	8112177	17:8112177:G:A	G	A	0.000215238993405364	1	4646	2323	0	1	1	protein_coding	Transcript	ALOXE3	ENSG00000179148	ENST00000448843	stop_gained	ENSP00000400581.2:p.Arg234Ter	ENST00000448843.7:c.700C>T	pathogenic	NA	NA	NA	0.0001249	0.0002205	0.0001471	0.0002813	113764	32	102748	25	1&1	HC	NA	NA	PERCENTILE:0.327715355805243&GERP_DIST:754.802395005524&BP_DIST:1427&DIST_FROM_LAST_EXON:1248&50_BP_RULE:PASS&ANN_ORF:491.675&MAX_ORF:491.675	YES	44	8.572714	rs121434233&CM020010	31482689&11773004&16116617&19131948&19890349&26370990&27025581	17-8112177-G-A	0.976140559661517	0.765158170655401	1	4645	32	113732	25	102723	8	34021	0.00121827457158155	3.79959641832691e-05	0.733151667894327	0.76515019912735	1.12995206279029	0.683358462097372	0.884589971594635	1.30073379044869	0.683979993324588	0.915518747562099	1.29238921916846
11	66526181	11:66526181:T:G	T	G	0.00301334005780518	14	4646	2323	0	14	1	protein_coding	Transcript	BBS1	ENSG00000174483	ENST00000318312	missense_variant	ENSP00000317469.7:p.Met390Arg	ENST00000318312.12:c.1169T>G	pathogenic/likely_pathogenic&pathogenic	deleterious(0)	benign(0.357)	0.002	0.00205	0.002895	0.001512	0.002762	113684	314	102668	276	1&1&1	NA	NA	NA	NA	YES	26.2	3.874967	rs113624356&CM021489&COSV99041500	25741868&23757202&26872967&22581970&12677556&25544989&31797629&15314642&20498079&21642631&12118255&12524598&18032602&21157496&22940089&23847139&12837689&27486776&21052717&23143442&29343940&23943788&27659767&27032803&17980398&30718709&29264490&23565731&33532864&18766993&18669544&33776059	11-66526181-T-G	1.04087739475136	1.09099929681578	14	4632	314	113370	276	102392	99	33930	0.00505197988060209	0.00179587914914853	0.413266675578588	1.09124597915035	1.12831922109723	0.376993230706132	1.12128406520117	1.15911248949702	0.493920798822761	1.03588273738799	1.06738170073248
3	10289773	3:10289773:G:T	G	T	0.0899699032306671	418	4646	2323	42	376	0.527999997138977	protein_coding	Transcript	GHRL	ENSG00000157017	ENST00000335542	missense_variant	ENSP00000335074.8:p.Leu72Met	ENST00000335542.13:c.214C>A	benign&risk_factor&pathogenic	tolerated(0.09)	probably_damaging(0.999)	0.0875	0.07276	0.08106	0.08767	0.08075	113676	9179	102660	8342	1&1&1	NA	NA	NA	NA	YES	23.2	2.904328	rs696217&CM012815&COSV55056089	24340245&20191112&18611262&18778477&18249219&25887915&21472143&19077438&19041386&30326460&19593725&20920174&17357083&28956366&31213864&22369141&23257630&26599409&24619886&26375586&17389697&20010782&20586762&21448464&25376984&27552970&28899534&11502844&12050239&12161552&16204371&16921495&23925522&25540946&25868387&26059200&26349669&27245511&27750262&28481975&29755414&18974877&28146431&30607769&20152820&24201779&24831852&26425125&29764441&31384417&28616206&23579732&27013903&28878180&30487812&26413465&22878902&28054193&24973147&17884032&16942934&18793711&18076282&20700400&31207142&32399466&32971836&31919661&34174062&34447656&32398726&26845588&31154934&33170161&32698854&33412253&28164505&33807560&33240024&32294653&33466296&27681093&34437712&34683180&35002226&35096307&35182895	3-10289773-G-T	1.10991738503167	1.11417836818164	418	4228	9179	104497	8342	94318	2758	31271	0.0985400084811127	0.0820772160540432	0.0137973866460711	1.12549146934024	1.12666810951752	0.0191680636683557	1.11777963159647	1.11894772437088	0.0211420709751829	1.12098854857207	1.1219793211643
5	74718804	5:74718804:C:T	C	T	0.00107619003392756	5	4646	2323	0	5	1	protein_coding	Transcript	HEXB	ENSG00000049860	ENST00000261416	missense_variant	ENSP00000261416.7:p.Pro417Leu	ENST00000261416.12:c.1250C>T	pathogenic&likely_pathogenic	deleterious(0.01)	benign(0.232)	0.002	0.0004733	0.0008232	0.0005888	0.001047	113630	119	102614	105	1&1&1&1	NA	NA	NA	NA	YES	21.3	2.260044	rs28942073&CM952224&CS920760&COSV54667890	23757202&26206375&17237499&22789865&1531140&1386607&2147027&7557963&21150067&23127958&24263030&24461908&25736553	5-74718804-C-T	1.30732511410053	1.027879688565	5	4641	119	113511	105	102509	28	34001	0.00251698845113395	0.000459770852011119	0.539781970834538	1.02766750821393	1.12557980417707	0.520466415861206	1.05181805211164	1.1513728657542	0.363437862048151	1.30824153134679	1.413700954962
17	5033250	17:5033250:C:T	C	T	0.00387430004775524	18	4646	2323	0	18	1	protein_coding	Transcript	SLC52A1	ENSG00000132517	ENST00000254853	intron_variant	NA	ENST00000254853.10:c.1134+11G>A	benign&pathogenic	NA	NA	0.003	0.00213	0.003397	0.002232	0.003536	113416	401	102412	365	1	NA	NA	NA	NA	YES	15.18	1.415306	rs141935493	29122468	17-5033250-C-T	1.14050634317199	1.09567309042852	18	4628	401	113015	365	102047	116	33913	0.00611620623706184	0.00245214156006904	0.38576315338765	1.09614268769175	1.12508133927393	0.398638075313575	1.08737444508953	1.11595439957664	0.343862638673919	1.13704580235699	1.16353150683788
17	7676154	17:7676154:G:C	G	C	0.759792983531952	3530	4646	2323	2692	838	0.569917023181915	protein_coding	Transcript	TP53	ENSG00000141510	ENST00000269305	missense_variant	ENSP00000269305.4:p.Pro72Arg	ENST00000269305.9:c.215C>G	benign&pathogenic	tolerated(0.14)	NA	0.7147	0.6273	0.745	0.6682	0.7378	113434	83692	102430	75596	1&1&1&1	NA	NA	NA	NA	YES	5.089	0.369813	rs1042522&CM961374&COSV52666208&COSV53098660	25741868&30409984&23267696&26451011&24033266&24728327&24944790&21708280&21514219&23946381&28652652&30551681&22879966&22992668&23820649&27277665&27716216&25214541&25719551&20599859&28827732&30337837&30793520&30988702&26690118&20003265&26873362&23757202&30781715&29193749&18805939&18854777&30937706&18191955&23168575&18298806&22215955&22655231&24084248&27871254&26870349&16465622&16857995&19822020&27415837&27588484&29484706&19911060&20855462&25479941&18640487&19470478&21779510&24654968&26382048&26867771&30956778&21589938&23906684&18978339&30139066&30807515&28881764&18547414&18715757&18830263&19826048&23072573&20638924&20847277&21897271&27618021&28348449&19426493&19657586&20452958&21841506&24820515&27246533&21533266&24534481&22194650&26900293&31821471&19276375&22703879&18678618&28415781&29458332&24818791&27376129&25203442&21402718&28324443&24218030&25412941&18990748&19442035&22742565&26130668&17428325&27698805&27900359&29860059&25591549&26683024&31528229&28351583&23697595&21877955&30867801&22300735&28210099&2287514	17-7676154-G-C	1.01985635373416	1.02980886897798	3530	1116	83692	29742	75596	26834	25352	8677	0.771859795467853	0.747297690089138	0.000399739080987291	1.12407514786698	1.12374666976643	0.00046227577537046	1.12278260738878	1.12245595205215	0.0152384248454163	1.08259591683534	1.08230912340213
15	90761015	15:90761015:C:T	C	T	0.000218340996070765	1	4580	2290	0	1	1	protein_coding	Transcript	BLM	ENSG00000197299	ENST00000355112	stop_gained	ENSP00000347232.3:p.Gln548Ter	ENST00000355112.8:c.1642C>T	pathogenic	NA	NA	NA	0.0001709	0.0003676	0.0001389	0.0002869	111522	32	100522	25	1&1&1&1	HC	NA	PHYLOCSF_WEAK	PERCENTILE:0.385989656793606&GERP_DIST:2186.04039396048&BP_DIST:2597&DIST_FROM_LAST_EXON:2420&50_BP_RULE:PASS&ANN_ORF:-1086.27&MAX_ORF:-1086.27	YES	34	5.713244	rs200389141&CM072892&COSV61924304&COSV61927526	25525159&27153395&17407155&20301572&23225144&24096176&21815139&26358404&23552953&26822949&31937788&25182961&28611551&30441849&25399228&26340805&33262485&33219493&28232778	15-90761015-C-T	0.593963536645171	0.761035190208313	1	4579	32	111490	25	100497	13	34016	0.00123581530709371	3.85435190505433e-05	0.735084807294513	0.760877929859469	1.12364131119454	0.68606303603578	0.877894785984773	1.29088713769163	0.829348124367579	0.57144530735437	0.825332702502699
17	80213815	17:80213815:C:T	C	T	0.000645717023871839	3	4646	2323	0	3	1	protein_coding	Transcript	SGSH	ENSG00000181523	ENST00000326317	missense_variant	ENSP00000314606.6:p.Arg245His	ENST00000326317.11:c.734G>A	pathogenic	deleterious(0)	probably_damaging(0.985)	0.001	0.0003875	0.0008083	0.0003276	0.000667	103444	69	95812	65	1&1	NA	NA	NA	NA	YES	26.6	3.934776	rs104894635&CM971366	23757202&22976768&9158154&9700599&10601282&18407553&21061399&24816101&26331342&26648750&9285796&9401012&11343308&26787381&15146460&30809705&22976788&12490062&33147747&34828358	17-80213815-C-T	0.798858126774513	0.968091490062727	3	4643	69	103375	65	95747	28	34001	0.00189688920142584	0.000219625718029102	0.602999033972984	0.968030623235452	1.12112855209533	0.614334097182024	0.951775454040567	1.10181514503159	0.737079322575378	0.784625663633473	0.899240402071184
3	51989026	3:51989026:G:A	G	A	0.00624193018302321	29	4646	2323	0	29	1	protein_coding	Transcript	ACY1	ENSG00000243989	ENST00000636358	missense_variant	ENSP00000490149.1:p.Arg393His	ENST00000636358.2:c.1178G>A	pathogenic&conflicting_interpretations_of_pathogenicity&benign	tolerated(0.27)	possibly_damaging(0.787)	0.0089	0.003365	0.005571	0.003672	0.00567	113222	642	102242	584	1&1	NA	NA	NA	NA	YES	15.67	1.489701	rs121912701&CM072834	17562838&21414403	3-51989026-G-A	1.12043263023213	1.10086952081538	29	4617	642	112580	584	101658	190	33839	0.00895005625320368	0.00434963565422288	0.332452860149954	1.10144302017084	1.11945116594583	0.346697208652649	1.09335482704552	1.11115410141894	0.316569018541584	1.11863813525246	1.1348646524761
17	80113242	17:80113242:G:A	G	A	0.0426907986402512	198	4638	2319	6	192	0.797523975372314	protein_coding	Transcript	GAA	ENSG00000171298	ENST00000302262	missense_variant	ENSP00000305692.3:p.Glu689Lys	ENST00000302262.8:c.2065G>A	benign&pathogenic	tolerated(0.35)	benign(0.071)	0.0378	0.04374	0.03956	0.05556	0.03841	101134	3885	93498	3608	1&1&1	NA	NA	NA	NA	YES	17.83	1.812792	rs1800309&CM088196&COSV56407168	25741868&18414213&24194833&23757202&30985853&8912788&20080426&30026549&33147747&33560568	17-80113242-G-A	1.07914051163426	1.11145010779097	198	4440	3885	97249	3608	89890	1346	32683	0.0488971959281286	0.0372413467963094	0.0766009597074369	1.11627972258322	1.11884287493028	0.0862469813483936	1.11101980830764	1.11356538675893	0.162599305218951	1.0828491626618	1.08505271228066
4	186257283	4:186257283:G:A	G	A	0.00109027000144124	5	4586	2293	0	5	1	protein_coding	Transcript	KLKB1	ENSG00000164344	ENST00000264690	missense_variant	ENSP00000264690.6:p.Cys548Tyr	ENST00000264690.11:c.1643G>A	uncertain_significance&pathogenic	deleterious(0)	possibly_damaging(0.908)	NA	0.0005199	0.001044	0.0006847	0.00107	113126	121	102116	109	1&1&1	NA	NA	NA	NA	YES	28.3	4.157053	rs121964951&CM033394&COSV52995984	14652634	4-186257283-G-A	1.04431992475215	1.0189439265806	5	4581	121	113005	109	102007	36	33993	0.00254988523774112	0.000465787295804416	0.54669353779651	1.01935072001331	1.11655032383324	0.545353500656814	1.02144528723084	1.11833774605733	0.546285469731859	1.03061994253114	1.11804173724284
4	6291188	4:6291188:A:G	A	G	0.620473980903625	2879	4640	2320	1774	1105	0.597097992897034	protein_coding	Transcript	WFS1	ENSG00000109501	ENST00000226760	splice_polypyrimidine_tract_variant&intron_variant	NA	ENST00000226760.5:c.461-9A>G	benign&pathogenic	NA	NA	0.6312	0.6388	0.5999	0.6619	0.5945	112660	66977	102104	60683	1&1	NA	NA	NA	NA	YES	6.942	0.54244	rs10010131&CS078283	25741868&24033266&21084393&23013243&31872004&20805105&20870969&20886378&21278902&21378175&21421807&23073174&23193118&24864266&24926958&25145545&25774817&26240488&27053236&28821857&18694974&19341491&24982668&23577239&22113416&20712903&18591388&19833888&19862325&22052079&23349771&24736664&19096518&20862305&19526209&20816152&21357383&19056611&19794065&21124985&18782870&19207020&19324937&19460916&19502414&19602701&19734549&20043853&20144327&20865176&20980412&21602532&21750171&22125221&24719615&26983698&30457165&20802253&26426397&18040659&18060660&20028947&21127832&21444075&21713316&23257691&29988211&18426861&21103332&19279076&19455305&20017978&20018041&21191145&21911746&22275441&24637646&18853134&20509872&23298195&28067832&17603484&22996131&18984664&19330314&20361036&21152029&22461567&29949016&30846969&30089489&27437873&26599349&23456907&19713311&31478326&19380854&25667308&30901912&24412096&20427697&22325160&23492876&23557707&24622110&29764441&22825589&22584726&27623947&22958899&22513821&22474029&26417406&2409873	4-6291188-A-G	1.03429568412006	1.04369046409357	2879	1761	66977	45683	60683	41421	20414	13615	0.634331830803812	0.606417128848207	0.000209432037956047	1.11512323602745	1.11497433805289	0.000196252335174455	1.11595781768719	1.11580842430982	0.00372932948455571	1.09038821774206	1.09025800072103
8	86643780	8:86643780:AG:A	AG	A	0.00301594007760286	14	4642	2321	0	14	1	protein_coding	Transcript	CNGB3	ENSG00000170289	ENST00000320005	frameshift_variant	ENSP00000316605.5:p.Thr383IlefsTer13	ENST00000320005.6:c.1148del	uncertain_significance&likely_pathogenic&pathogenic	NA	NA	NA	0.001793	0.003111	0.00172	0.002801	113166	317	102156	289	1&1&1&1	HC	NA	NA	PERCENTILE:0.472427983539095&GERP_DIST:-332.482354646921&BP_DIST:1274&DIST_FROM_LAST_EXON:948&50_BP_RULE:PASS&ANN_ORF:613.811&MAX_ORF:613.811	YES	26.1	4.085463	rs397515360&CD001927&COSV60697975&COSV60699748	NA	8-86643780-AG-A	0.969443933655694	1.07673690739124	14	4628	317	112849	289	101867	106	33923	0.00505632757440032	0.00179742735953942	0.431699868814033	1.07686910514665	1.11348313555437	0.446056200724338	1.06624298499445	1.10233808966486	0.5872842228822	0.968105419340569	0.997881060443537
7	143316395	7:143316395:A:T	A	T	0.000430477986810729	2	4646	2323	0	2	1	protein_coding	Transcript	CLCN1	ENSG00000188037	ENST00000343257	splice_donor_region_variant&intron_variant	NA	ENST00000343257.7:c.180+3A>T	pathogenic	NA	NA	0	0.0002693	0.0004556	0.000297	0.0004794	110554	53	100016	50	1&1	NA	NA	NA	NA	YES	22.2	2.424991	rs202217420&CS971660	9536098&18337100&9736777&11840191&22094069&17576681&24515601&9040760&23810313&28325641&10533075&18337730&23739125&26502825&24349310&31544778&12699527	7-143316395-A-T	0.944859496950678	0.897951578662347	2	4644	53	110501	50	99966	16	34013	0.00156833224071703	0.000118060486892846	0.655944866267647	0.897900542133082	1.11177123378773	0.677935356777424	0.861033439413257	1.06552624258012	0.654675208746692	0.915500518894907	1.10960503952215
19	49861800	19:49861800:T:TGTTGTCGATGGCGACCC	T	TGTTGTCGATGGCGACCC	0.000215238993405364	1	4646	2323	0	1	1	protein_coding	Transcript	PNKP	ENSG00000039650	ENST00000322344	frameshift_variant	ENSP00000323511.2:p.Thr424GlyfsTer49	ENST00000322344.8:c.1253_1269dup	pathogenic	NA	NA	NA	0.0001848	0.0003825	0.0001687	0.0002845	84346	24	78282	23	1	HC	NA	NA	PERCENTILE:0.810344827586207&GERP_DIST:-123.634778600931&BP_DIST:294&DIST_FROM_LAST_EXON:177&50_BP_RULE:PASS&ANN_ORF:723.751&MAX_ORF:723.751	YES	27.2	4.315682	rs587784365	25741868&25558065&20118933&23224214&25728773&22508754	19-49861800-T-TGTTGTCGATGGCGACCC	0.562716322628404	0.756551822162968	1	4645	24	84322	23	78259	13	34016	0.00121827457158155	3.79959641832691e-05	0.738327881376084	0.756383822797926	1.11131246169763	0.749405514839455	0.732517381498204	1.07529592811162	0.83338098954165	0.563325911360005	0.813606955357036
3	57110230	3:57110230:T:G	T	G	0.00107619003392756	5	4646	2323	0	5	1	protein_coding	Transcript	IL17RD	ENSG00000144730	ENST00000296318	missense_variant	ENSP00000296318.7:p.Lys131Thr	ENST00000296318.12:c.392A>C	pathogenic&uncertain_significance&likely_pathogenic&conflicting_interpretations_of_pathogenicity	deleterious(0)	possibly_damaging(0.788)	0.003	0.0007028	0.001029	0.0008932	0.001062	108318	115	98106	104	1&1	NA	NA	NA	NA	YES	24.5	3.416431	rs184758350&CM133823	23643382&25636053	3-57110230-T-G	1.04586009128043	1.01336161386776	5	4641	115	108203	104	98002	35	33994	0.00251698845113395	0.000459770852011119	0.551678562963003	1.01367961370868	1.11010397911184	0.55078919330467	1.0152219613262	1.11128435113422	0.534162922296176	1.04639738245462	1.1347093657496
9	34649445	9:34649445:A:G	A	G	0.102453999221325	476	4646	2323	64	412	0.0900596976280212	protein_coding	Transcript	GALT	ENSG00000213930	ENST00000378842	missense_variant	ENSP00000368119.4:p.Asn314Asp	ENST00000378842.8:c.940A>G	benign&conflicting_interpretations_of_pathogenicity&pathogenic&likely_benign	tolerated(0.67)	benign(0)	0.1024	0.07488	0.09522	0.09168	0.09335	113758	10619	102744	9596	1&1&1	NA	NA	NA	NA	YES	17.97	1.832254	rs2070074&CM940804&COSV58840369	25741868&20556870&23757202&18805939&25087612&26075712&21228398&11261429&8892021&11152465&2011574&4759900&7550229&8198125&9012409&9222760&9450900&10424825&11286503&11479743&19224951&19581158&20301691&22963887&25592817&25614870&23112750&27989323&30072576&32492107&24718839&32489883&35078996	9-34649445-A-G	1.07597142639493	1.09752543354392	476	4170	10619	103139	9596	93148	3240	30789	0.111504423678013	0.0940598879841564	0.0205682801639765	1.10865857333625	1.10967482118532	0.021380686959863	1.1080040294799	1.10901591231112	0.0621307883979517	1.08474704413366	1.08558888975976
3	39265765	3:39265765:C:T	C	T	0.296599000692368	1378	4646	2323	396	982	0.550849974155426	protein_coding	Transcript	CX3CR1	ENSG00000168329	ENST00000399220	missense_variant	ENSP00000382166.3:p.Val249Ile	ENST00000399220.3:c.745G>A	pathogenic&risk_factor&protective	tolerated(0.61)	benign(0.012)	0.2853	0.2203	0.2806	0.2237	0.2754	113226	31185	102210	28034	1&1&1	NA	NA	NA	NA	YES	0.008	-0.986303	rs3732379&CM000504&COSV64193563	17705862&17327408&18633131&19066394&22113576&22879966&27277665&30696427&21609242&27303667&24281113&21609220&24287500&24806473&20531015&20617924&21160409&26448050&27301361&17672867&20038229&20068218&21091093&22046140&22807925&29016630&10731151&11264153&12697743&15208270&17909628&20506646&21525510&23716478&26464724&27176135&28343297&29485193&25898802&22174851&31754465&31772305&24167505&28342179&22763266&23935489&30090630&28763059&27013693&19628406&17169533&18078680&32236410&32244273&33672355&25221380&32337810&33820867&28270533&26160897&32394397&33166788&33505434&35027970&34834553&36045885	3-39265765-C-T	1.05701710866845	1.07697531115602	1378	3268	31185	82041	28034	74176	9549	24480	0.309896849912718	0.283637678793698	0.00088157795303974	1.10929963410347	1.10953028712575	0.000496064134597896	1.1156846502676	1.11591676881508	0.0123789220627162	1.08098246417135	1.08117982192783
19	44908822	19:44908822:C:T	C	T	0.082507498562336	383	4642	2321	28	355	0.783240973949432	protein_coding	Transcript	APOE	ENSG00000130203	ENST00000252486	missense_variant	ENSP00000252486.3:p.Arg176Cys	ENST00000252486.9:c.526C>T	benign&drug_response&pathogenic&other	deleterious(0)	NA	0.0626	0.07788	0.07948	0.0615	0.07515	52496	3945	51556	3883	1&1&1	NA	NA	NA	NA	YES	26	3.832493	rs7412&CM860003&COSV52986153	21467728&18513389&18603647&19131662&19263529&21146954&21894447&23497168&26621708&26627480&27584680&28605058&29972410&30571812&31396257&18216863&20538124&21054877&21094359&21647738&21845926&21937998&27589735&28659664&20734064&20549395&22303384&24244950&26365620&24842701&23894628&30112393&21773006&22328972&28464262&30584432&21738487&22911757&26985771&21708280&21767357&23533563&17048007&21857382&22992668&23820649&25333069&28086795&18974842&21901424&18254975&19001172&24987407&26690118&26680604&31249592&17903299&23073467&18976728&29193749&21862702&21547229&22694956&28253266&20565774&22024213&29340220&32100327&21829380&19802338&19913121&19951432&21738485&22042884&26971241&27112212&28577571&28686695&30740535&23050023&25073452&25682026&28371326&28539666&21418511&19299407&20832063&23100282&24771538&27716211&27943270&28167353&28705542&29932521&30202567&25649863&22022476&22666427&24675670&25558172&26243271&30507998&28050343&21045241&23018797&24069534&27798356&31854268&22676711&20381870&21906714&22247473&22678500&2293384	19-44908822-C-T	1.0380913256459	1.09790417248617	383	4259	3945	48551	3883	47673	2705	31324	0.0907718687656094	0.0749336262764258	0.0381130951957482	1.10669454002153	1.10791731555378	0.0418452998310431	1.10403059262284	1.10524987254612	0.246465414465716	1.04136573036661	1.04242148758592
3	39265671	3:39265671:G:A	G	A	0.181231006979942	842	4646	2323	152	690	1	protein_coding	Transcript	CX3CR1	ENSG00000168329	ENST00000399220	missense_variant	ENSP00000382166.3:p.Thr280Met	ENST00000399220.3:c.839C>T	risk_factor&pathogenic&protective	deleterious(0.01)	probably_damaging(0.978)	0.172	0.1209	0.1714	0.1396	0.1667	113224	18873	102208	16904	1&1&1	NA	NA	NA	NA	YES	19.76	2.066148	rs3732378&CM000505&COSV64193810	27099791&17705862&30696427&28139761&21609242&21045241&27303667&24281113&21609220&22324898&24287500&27239555&24806473&20531015&20617924&20041166&21160409&27301361&17672867&20038229&20068218&21091093&22046140&22807925&24750723&10731151&11264153&12697743&15208270&17909628&20506646&21525510&23716478&26464724&27176135&28343297&29126427&29485193&22174851&31754465&31772305&24167505&29326275&28342179&26297538&22763266&27863252&23935489&28763059&27013693&19628406&17169533&18078680&15899487&30595370&33067605&32888493&32888494&31207142&32244273&33672355&25221380&33964975&33820867&32393986&19372452&33569111&30979092&33166788&32391049&34174923&33724604&26648969&34031131&34896288&34858488&34834553&34469753&34594039&35407496	3-39265671-G-A	1.05735710023304	1.08716860815802	842	3804	18873	94351	16904	85304	5833	28196	0.192569649331173	0.170419384546289	0.00521881126537502	1.10658962638723	1.10705369195812	0.00263079130322078	1.1170229073168	1.11748559386248	0.0510370773542087	1.06996625685014	1.07038082898925
4	112585555	4:112585555:C:T	C	T	0.00955691002309322	44	4604	2302	0	44	1	protein_coding	Transcript	ZGRF1	ENSG00000138658	ENST00000505019	missense_variant	ENSP00000424737.1:p.Glu1363Lys	ENST00000505019.6:c.4087G>A	benign&likely_pathogenic	deleterious(0)	benign(0.309)	0.007	0.01382	0.008473	0.0134	0.008747	111924	979	101014	880	1&1&1	NA	NA	NA	NA	YES	24.4	3.414787	rs76187047&CM164854&COSV58408546	27120335	4-112585555-C-T	1.12792517680789	1.09259289163064	44	4560	979	110945	880	100134	288	33741	0.0128045148530413	0.00712704304482954	0.303283954898362	1.09347168503517	1.10523035012404	0.294967215984852	1.09794883726905	1.10969064344776	0.247903443382051	1.13042720208491	1.14121144626537
12	6034812	12:6034812:C:T	C	T	0.00581145007163286	27	4646	2323	0	27	1	protein_coding	Transcript	VWF	ENSG00000110799	ENST00000261405	missense_variant	ENSP00000261405.5:p.Arg854Gln	ENST00000261405.10:c.2561G>A	pathogenic/likely_pathogenic&pathogenic&likely_pathogenic	deleterious(0)	possibly_damaging(0.883)	0.004	0.003731	0.006055	0.003405	0.005356	113712	609	102706	540	1&1&1	NA	NA	NA	NA	YES	29.5	4.292149	rs41276738&CM910395&COSV99075179	24033266&27716216&24029428&20981092&26105150&22875612&1832934&20409624&31249928&22197721&1581215&1906877&1918030&8500791&15461624&16953269&16985174&21371195&23426949&23636243&25306238&18712522&28971901&31064749&26207643&12211196&9684781&20586924&20301765&15670054&28581694&24928861&31019283&28916584&31985870&8865544&11686103&16706266&34355501	12-6034812-C-T	0.959777055595848	1.08503548760882	27	4619	609	113103	540	102166	206	33823	0.00844231364537785	0.00399713387835859	0.366137872956795	1.08558819055704	1.10468906952826	0.332961203740259	1.10592799103591	1.12525393349733	0.609418848026007	0.959753867325071	0.97507093705046
2	29193615	2:29193615:T:C	T	C	0.240525007247925	1117	4644	2322	298	819	0.0994080007076263	protein_coding	Transcript	ALK	ENSG00000171094	ENST00000389048	missense_variant	ENSP00000373700.3:p.Lys1491Arg	ENST00000389048.8:c.4472A>G	likely_pathogenic&benign	tolerated(0.16)	benign(0.003)	0.2336	0.279	0.2193	0.3437	0.2229	113696	25345	102680	22938	1&1	NA	NA	NA	NA	YES	19.87	2.080201	rs1881420&COSV66555753	25741868&24033266&24728327	2-29193615-T-C	1.09678525876847	1.07907136495256	1117	3527	25345	88351	22938	79742	7463	26566	0.253029124422687	0.228450607329718	0.00268122017594546	1.10400885058157	1.10431653122242	0.00344756565534557	1.10099309262946	1.10129924487483	0.00063977617393449	1.1273340957227	1.12764478126172
3	165773492	3:165773492:C:T	C	T	0.216557994484901	994	4590	2295	212	782	0.902063012123108	protein_coding	Transcript	BCHE	ENSG00000114200	ENST00000264381	missense_variant	ENSP00000264381.3:p.Ala567Thr	ENST00000264381.8:c.1699G>A	pathogenic&benign&likely_benign	deleterious(0.04)	benign(0.012)	0.1859	0.1829	0.1979	0.1759	0.2005	109990	22048	99172	19937	1&1&1	NA	NA	NA	NA	YES	22.2	2.435463	rs1803274&CM920127&COSV52256958	22911757&22879966&27277665&21943158&18779388&20056567&21862451&26497592&28497838&30707402&23419831&30349345&20529763&21734817&22523498&30410011&30914707&31601022&18780301&12881446&24705954&27017361&27551784&416211&1349196&1570838&3169798&6716425&9302273&10190327&10699053&12387584&21473860&23400986&31653081&30233352&29631548&24312390&19383604&29875488&24312228&27911294&28989979&25835709&20464061&30072576&29358722&24688284&26398623&25054547&21479240&20060816&32637948&33061533&34502198&32357528&33617373&32521719&34414522&33328453&34192666&34195013&26535739&32636753&34135841&31411557&21475901&35055468&35330211&35543525&35629210&36117917	3-165773492-C-T	1.09427991149521	1.08008974805437	994	3596	22048	87942	19937	79235	6734	27295	0.228708172804009	0.204881335383335	0.0042936940632121	1.10255578401824	1.10292119144681	0.00577843848182821	1.09857612639483	1.09893960472717	0.00171877683642243	1.12038839522611	1.12075431524968
18	22992836	18:22992836:A:G	A	G	0.000430477986810729	2	4646	2323	0	2	1	protein_coding	Transcript	RBBP8	ENSG00000101773	ENST00000327155	missense_variant	ENSP00000323050.5:p.Lys337Glu	ENST00000327155.10:c.1009A>G	uncertain_significance&pathogenic	deleterious(0.04)	possibly_damaging(0.741)	NA	0.0001774	0.000338	0.0002394	0.0004845	113514	55	102512	50	1	NA	NA	NA	NA	YES	25.1	3.614066	rs121434388	9811458	18-22992836-A-G	1.27360351127435	0.88849945678169	2	4644	55	113459	50	102462	12	34017	0.00156833224071703	0.000118060486892846	0.6613602238016	0.888411467520688	1.100395798964	0.665166657138047	0.882532364022852	1.09213069008483	0.514778951787271	1.22081499210202	1.46485089891269
12	102851701	12:102851701:C:A	C	A	0.000430477986810729	2	4646	2323	0	2	1	protein_coding	Transcript	PAH	ENSG00000171759	ENST00000553106	missense_variant	ENSP00000448059.1:p.Ala300Ser	ENST00000553106.6:c.898G>T	pathogenic	deleterious(0)	probably_damaging(0.998)	NA	0.0003221	0.0002792	0.0005856	0.0004849	113424	55	102416	50	1&1	NA	NA	NA	NA	YES	26.9	3.98615	rs5030853&CM920555	23757202&18299955&23357515&12655553&17935162&21147011&23500595&23792259&24350308&9781015&16198137&22513348&22526846&15464430&23764561&9298832&12501224&18538294&18294361&1301187&8533759&26666653&11486900&8831077&19062537&1563085&15171997&15557004&25596310&22330942&23559577&25155776&27682710&26803807&18956252&35454361	12-102851701-C-A	1.54182660032496	0.887766522604102	2	4644	55	113369	50	102366	10	34019	0.00156833224071703	0.000118060486892846	0.661774325447137	0.887706742861204	1.09952292695322	0.665653810488388	0.881705483788924	1.09110744210388	0.432000946054526	1.46504986260462	1.74397264557669
2	218164209	2:218164209:G:A	G	A	0.0337924994528294	157	4646	2323	2	155	0.518929004669189	protein_coding	Transcript	CXCR1	ENSG00000163464	ENST00000295683	missense_variant	ENSP00000295683.2:p.Arg335Cys	ENST00000295683.3:c.1003C>T	pathogenic	deleterious(0.04)	possibly_damaging(0.676)	0.0368	0.02356	0.03143	0.02709	0.03094	113576	3514	102560	3178	1&1&1	NA	NA	NA	NA	YES	18.23	1.866016	rs16858808&CM066576&COSV99826242	25541970&22674296&20016852&16503988&17360650&34050991&20468071	2-218164209-G-A	1.07516702045273	1.09219455245085	157	4489	3514	110062	3178	99382	1070	32959	0.0393855991071945	0.0289697333564001	0.145819478245268	1.0954143932144	1.09864759128534	0.150650104746464	1.09369321519004	1.09690820188116	0.207300123443229	1.07732955938186	1.08013123568882
17	8173581	17:8173581:C:T	C	T	0.00323275988921523	15	4640	2320	0	15	1	protein_coding	Transcript	TMEM107	ENSG00000179029	ENST00000437139	3_prime_UTR_variant	NA	ENST00000437139.7:c.*622G>A	benign&pathogenic&benign/likely_benign	NA	NA	0.002	0.002991	0.003456	0.002581	0.003038	108282	329	99764	305	1&1&1	NA	NA	NA	NA	YES	14.47	1.31124	rs201266955&CR1611764&CR1611794	NA	17-8173581-C-T	0.935405060536814	1.0641079293006	15	4625	329	107953	305	99459	118	33911	0.00532726302511348	0.00196012159401781	0.444179144339673	1.06422133572353	1.09787860361731	0.453595696863379	1.05763275951356	1.0909580969793	0.640830517808735	0.932041841596808	0.958962584498791
3	165829781	3:165829781:C:A	C	A	0.00559620978310704	26	4646	2323	0	26	1	protein_coding	Transcript	BCHE	ENSG00000114200	ENST00000264381	missense_variant	ENSP00000264381.3:p.Gly418Val	ENST00000264381.8:c.1253G>T	pathogenic&conflicting_interpretations_of_pathogenicity	deleterious(0.05)	benign(0.003)	0.008	0.003123	0.005263	0.003127	0.005199	113102	588	102094	540	1&1&1	NA	NA	NA	NA	YES	17.07	1.706847	rs28933390&CM920125&COSV52263145	24944790&30858532&23300409&30349345&2013061&12881446&18300943&1415224&2253336&8314794&12724618&21228368&27109752&28629370&26398623&33061533&27657683&29793377&31411557&32891412	3-165829781-C-A	1.06331175814308	1.07640118928776	26	4620	588	112514	540	101554	179	33850	0.00818738121135066	0.00382194412054072	0.384414166761022	1.07683746481565	1.09652598220207	0.417398903403391	1.05839059110714	1.07760692429597	0.4152265946815	1.06425062333335	1.08157722683728
11	111764842	11:111764842:C:T	C	T	0.0129255000501871	60	4642	2321	0	60	1	protein_coding	Transcript	PPP2R1B	ENSG00000137713	ENST00000527614	missense_variant	ENSP00000437193.1:p.Gly90Asp	ENST00000527614.6:c.269G>A	pathogenic	tolerated(0.15)	benign(0)	0.0139	0.006913	0.01241	0.006516	0.01193	113712	1357	102714	1223	1&1&1	NA	NA	NA	NA	YES	20.5	2.156799	rs1805076&CM063068&COSV100232045	21935354&9765152&11996789&33763108	11-111764842-C-T	1.04153908543007	1.08344510060244	60	4582	1357	112355	1223	101491	422	33607	0.0166010640959336	0.0100553467864408	0.289540824061843	1.0841766814945	1.09271624474164	0.284404904242154	1.08664768781596	1.09516258593809	0.402094726033527	1.04283771751301	1.05017674004203
7	152181521	7:152181521:T:G	T	G	0.0122686000540853	57	4646	2323	0	57	1	protein_coding	Transcript	KMT2C	ENSG00000055609	ENST00000262189	synonymous_variant	ENSP00000262189.6:p.Ser2113%3D	ENST00000262189.11:c.6339A>C	benign&pathogenic	NA	NA	0.0099	0.006406	0.01169	0.005929	0.01134	113636	1289	102626	1176	1&1	NA	NA	NA	NA	YES	8.3	0.683244	rs73161892&COSV100078200	NA	7-152181521-T-G	1.04949529975066	1.08188712998988	57	4589	1289	112347	1176	101450	398	33631	0.015861181535635	0.00948193174345327	0.298790381207909	1.08257060909795	1.09155226913634	0.32533234810083	1.07149061448606	1.08035063313416	0.388338771450992	1.04958540938979	1.05735392677328
3	15645186	3:15645186:G:C	G	C	0.0430478006601334	200	4646	2323	8	192	1	protein_coding	Transcript	BTD	ENSG00000169814	ENST00000643237	missense_variant	ENSP00000495254.2:p.Asp424His	ENST00000643237.3:c.1270G>C	conflicting_interpretations_of_pathogenicity&pathogenic	deleterious(0.04)	probably_damaging(0.988)	0.0427	0.02945	0.04031	0.03225	0.0397	113720	4515	102706	4045	1&1	NA	NA	NA	NA	YES	23.4	3.000749	rs13078881&CM980257	25741868&24033266&20556870&25333069&22995991&23757202&25087612&20981092&21228398&22975760&20435227&15776412&20301497&9232193&9375914&10400129&10801053&11313766&22698809&23644139&9654207&12227467&20556795&7509806&10206677&20549359&12618081&14628140&22378278&24525934&25144890&28498829&28471432&25306238&20539236&31337602&28682309&29359854&24932929&31086831&35538921	3-15645186-G-C	1.06791864698917	1.08432747254744	200	4446	4515	109205	4045	98661	1372	32657	0.0492712683484705	0.0375793183644617	0.135156094616567	1.08801540974718	1.09052278828737	0.113124208624207	1.09718340376146	1.0996933245404	0.198564470769787	1.07075374707318	1.07291832445527
1	159205704	1:159205704:C:T	C	T	0.01678860001266	78	4646	2323	0	78	1	protein_coding	Transcript	ACKR1	ENSG00000213088	ENST00000368122	missense_variant	ENSP00000357104.1:p.Arg89Cys	ENST00000368122.4:c.265C>T	pathogenic	tolerated(0.21)	possibly_damaging(0.681)	0.0129	0.009933	0.01626	0.01124	0.01554	113122	1758	102132	1573	1&1&1&1&1	NA	NA	NA	NA	YES	21.7	2.327422	rs34599082&CM983823&COSV104426610&COSV104677933&COSV63672672	8547665&21257350&28151395&31551092&9399903&9731074&9746760&9886340&11369664&26366554&29105764&28471517&30245840&24386171&27863252&20347396&30595370&32888493&32888494&32478792&34103707&32688055&32110191&32110189&32831093&34469753&34594039&35915453	1-159205704-C-T	1.03250922587085	1.08034749116216	78	4568	1758	111364	1573	100559	553	33476	0.0209021916322101	0.0134734876756245	0.266403089571426	1.08164465140961	1.08817921514379	0.242567827652999	1.09157447435994	1.09812653406176	0.411339947191836	1.0336629889035	1.03924620691612
1	156176849	1:156176849:G:A	G	A	0.0482135005295277	224	4646	2323	20	204	0.0638198032975197	protein_coding	Transcript	SEMA4A	ENSG00000196189	ENST00000368285	missense_variant	ENSP00000357268.3:p.Arg713Gln	ENST00000368285.8:c.2138G>A	benign&pathogenic&likely_benign	tolerated(0.08)	benign(0.023)	0.0636	0.03255	0.04473	0.03741	0.04457	113720	5069	102704	4516	1&1&1	NA	NA	NA	NA	YES	22.6	2.591949	rs41265017&COSV61772556&COSV61772569	25741868&24033266&25333069&16199541&24705292&29062221&33374679&34594039	1-156176849-G-A	1.07787839323782	1.08174782431069	224	4422	5069	108651	4516	98188	1522	32507	0.0547552610790072	0.0424182582382065	0.127691107586633	1.08574851142762	1.08797546773673	0.0913118243195467	1.10135170157559	1.10358836893328	0.150188888825239	1.08193217653045	1.08386395512572
2	55647424	2:55647424:C:T	C	T	0.0017590100178495	8	4548	2274	0	8	1	protein_coding	Transcript	PNPT1	ENSG00000138035	ENST00000447944	missense_variant	ENSP00000400646.2:p.Val509Ile	ENST00000447944.7:c.1525G>A	uncertain_significance&conflicting_interpretations_of_pathogenicity&likely_pathogenic&not_provided	deleterious(0.05)	possibly_damaging(0.864)	NA	0.001092	0.001867	0.0009723	0.001716	113606	195	102592	178	1&1&1&1	NA	NA	NA	NA	YES	23.1	2.85849	rs146571352&COSV53175327&COSV99037457&COSV99569663	24088041&26633545	2-55647424-C-T	0.942158552677828	1.02506411296591	8	4540	195	113411	178	102414	64	33965	0.00346739910762166	0.000891596916337998	0.523153303197036	1.02484297286667	1.08598938059877	0.53522346549551	1.01385134487265	1.07408456169606	0.625299091522185	0.935154946424544	0.985810735251812
21	33579447	21:33579447:T:G	T	G	0.000860955973621458	4	4646	2323	0	4	1	protein_coding	Transcript	DONSON	ENSG00000159147	ENST00000303071	missense_variant	ENSP00000307143.4:p.Lys489Thr	ENST00000303071.10:c.1466A>C	uncertain_significance&conflicting_interpretations_of_pathogenicity&likely_pathogenic&pathogenic	deleterious(0.05)	benign(0.23)	0	0.0009264	0.0009995	0.0009743	0.0008879	113754	101	102738	97	1	NA	NA	NA	NA	YES	0.114	-0.508546	rs146664036	28191891	21-33579447-T-G	0.861386666954935	0.96965421063347	4	4642	101	113653	97	102641	34	33995	0.00221177892901022	0.00033485818228978	0.593995671883549	0.96964881771016	1.08536890105605	0.640712461226595	0.911809453936644	1.02042003231018	0.685221670921353	0.861547670360692	0.955130996698743
4	110618481	4:110618481:T:C	T	C	0.000430477986810729	2	4646	2323	0	2	1	protein_coding	Transcript	PITX2	ENSG00000164093	ENST00000644743	missense_variant	ENSP00000495061.1:p.Met207Val	ENST00000644743.1:c.619A>G	benign&likely_pathogenic&uncertain_significance&likely_benign	tolerated(0.12)	benign(0.161)	NA	0.0002304	0.000456	0.0002784	0.0004923	113760	56	102744	48	1	NA	NA	NA	NA	YES	22.5	2.529446	rs138163892	28166811	4-110618481-T-C	0.944030672830546	0.874422073554192	2	4644	56	113704	48	102696	16	34013	0.00156833224071703	0.000118060486892846	0.669559195437751	0.874431084552473	1.08325386292856	0.642812462582757	0.921404201118638	1.13976402640081	0.654675208746692	0.915500518894907	1.10960503952215
17	58273466	17:58273466:GGGGTTGGGTTCCAT:G	GGGGTTGGGTTCCAT	G	0.00150667002890259	7	4646	2323	0	7	1	protein_coding	Transcript	MPO	ENSG00000005381	ENST00000225275	frameshift_variant	ENSP00000225275.3:p.Met519ProfsTer21	ENST00000225275.4:c.1555_1568del	likely_pathogenic&pathogenic	NA	NA	0.004	0.000808	0.001528	0.0007913	0.001486	113750	169	102738	148	1	HC	NA	NA	PERCENTILE:0.700625558534406&GERP_DIST:-54.7875422662124&BP_DIST:667&DIST_FROM_LAST_EXON:460&50_BP_RULE:PASS&ANN_ORF:1314.59&MAX_ORF:1314.59	YES	31	4.706457	rs536522394	15108282&9354683&32888494&31980526&31589614&33727708&32929287&33531667&34426522&32758448&32758447	17-58273466-GGGGTTGGGTTCCAT-G	0.986040594831538	1.01390984448357	7	4639	169	113581	148	102590	52	33977	0.00310697270583868	0.000730030980996513	0.539101886267315	1.01412977266123	1.08324821392296	0.508139535529319	1.04598317901407	1.1167880986827	0.573704881952713	0.985951067977411	1.04621803457885
8	99778930	8:99778930:G:A	G	A	0.00581145007163286	27	4646	2323	0	27	1	protein_coding	Transcript	VPS13B	ENSG00000132549	ENST00000357162	missense_variant	ENSP00000349685.2:p.Glu2560Lys	ENST00000357162.7:c.7678G>A	likely_benign&pathogenic&benign/likely_benign&conflicting_interpretations_of_pathogenicity	tolerated_low_confidence(0.23)	benign(0.034)	0.001	0.003049	0.005012	0.00326	0.005461	113340	619	102332	549	1&1	NA	NA	NA	NA	YES	16.09	1.554764	rs111751379&COSV105256656	25741868&23757202	8-99778930-G-A	1.15950719705364	1.06417324146363	27	4619	619	112721	549	101783	171	33858	0.00844231364537785	0.00399713387835859	0.403322761680917	1.06449522728146	1.08318633130549	0.369870178893593	1.08370208691544	1.10267469043924	0.270092502684747	1.15737521140688	1.17527990894222
19	35643385	19:35643385:CG:C	CG	C	0.00108980003278702	5	4588	2294	0	5	1	protein_coding	Transcript	ETV2	ENSG00000105672	ENST00000402764	frameshift_variant	ENSP00000384524.2:p.Gly117AlafsTer90	ENST00000402764.6:c.348del	likely_pathogenic	NA	NA	NA	0.0004668	0.0008237	0.0004434	0.001098	58270	64	56508	62	1	HC	NA	PHYLOCSF_WEAK	PERCENTILE:0.338192419825073&GERP_DIST:-809.037266612053&BP_DIST:679&DIST_FROM_LAST_EXON:479&50_BP_RULE:PASS&ANN_ORF:-1825.73&MAX_ORF:-1825.73	YES	17.07	1.735245	rs755996862	NA	19-35643385-CG-C	1.32305454994176	0.992531905999112	5	4583	64	58206	62	56446	28	34001	0.00254877483003133	0.000465584211939818	0.572817260194175	0.992219987765885	1.08287225073422	0.572135352293502	0.993257077767144	1.08373339151304	0.354371310041472	1.32479693772722	1.43159004744325
17	58207104	17:58207104:C:T	C	T	0.00301334005780518	14	4646	2323	0	14	1	protein_coding	Transcript	MKS1	ENSG00000011143	ENST00000393119	missense_variant	ENSP00000376827.2:p.Arg463Gln	ENST00000393119.7:c.1388G>A	uncertain_significance&benign&likely_pathogenic&likely_benign&benign/likely_benign	deleterious(0.01)	benign(0.103)	0.002	0.002287	0.002484	0.002196	0.002878	113260	326	102274	299	1&1	NA	NA	NA	NA	YES	23.1	2.842585	rs201619500&COSV99836882	25741868	17-58207104-C-T	1.21309986224041	1.0470257323854	14	4632	326	112934	299	101975	85	33944	0.00505197988060209	0.00179587914914853	0.471489364086791	1.04706784465806	1.08266979832381	0.49424685572341	1.03082692386257	1.06574079663263	0.299237174035569	1.20698271587833	1.24267017606978
2	218165120	2:218165120:A:C	A	C	0.0337924994528294	157	4646	2323	2	155	0.518929004669189	protein_coding	Transcript	CXCR1	ENSG00000163464	ENST00000295683	missense_variant	ENSP00000295683.2:p.Met31Arg	ENST00000295683.3:c.92T>G	pathogenic	tolerated(1)	benign(0)	0.0368	0.03852	0.03186	0.03314	0.03139	113380	3559	102366	3220	1&1&1	NA	NA	NA	NA	YES	0.001	-2.267777	rs16858811&CM066575&COSV55281268	25541970&22674296&26038959&20016852&16503988&17360650&34050991&20468071&35207726	2-218165120-A-C	1.06065597780381	1.07653709629912	157	4489	3559	109821	3220	99146	1084	32945	0.0393855991071945	0.0289697333564001	0.189631030494538	1.07918389505377	1.08238298409169	0.197181995209344	1.0768525255215	1.08003210720995	0.253210671074974	1.06295819357073	1.06573475500003
19	48303953	19:48303953:C:T	C	T	0.000430662999860942	2	4644	2322	0	2	1	protein_coding	Transcript	ODAD1	ENSG00000105479	ENST00000674294	missense_variant&splice_region_variant	ENSP00000501363.1:p.Ala285Thr	ENST00000674294.1:c.853G>A	pathogenic	deleterious(0.04)	benign(0.145)	NA	0.0002036	0.0004262	0.0002431	0.0004939	113372	56	102364	50	1&1	NA	NA	NA	NA	YES	22.4	2.491953	rs147718607&CS130277	9536098&23261302&23261303&17576681	19-48303953-C-T	1.0104716092467	0.871963960034303	2	4642	56	113316	50	102314	15	34014	0.00156900706004833	0.000118111334623364	0.67111083845455	0.871822651180529	1.08002249322106	0.665694023103722	0.881637282609939	1.09102299567598	0.622794862323844	0.97699237120819	1.18173606406448
17	4900809	17:4900809:C:T	C	T	0.000860955973621458	4	4646	2323	0	4	1	protein_coding	Transcript	CHRNE	ENSG00000108556	ENST00000649488	missense_variant	ENSP00000497829.1:p.Val301Met	ENST00000649488.2:c.901G>A	uncertain_significance&likely_pathogenic&likely_benign	deleterious(0.02)	NA	NA	0.0004204	0.0005585	0.0007055	0.0008927	110902	99	100696	89	1&1	NA	NA	NA	NA	YES	23.7	3.147392	rs140023380&COSV99036234	NA	17-4900809-C-T	1.54155053468479	0.96444043197206	4	4642	99	110803	89	100607	19	34010	0.00221177892901022	0.00033485818228978	0.598178833313744	0.96443125749847	1.07942133932993	0.590963980023574	0.9740766417368	1.08960207940362	0.29600536224526	1.54241035553563	1.69059276749099
16	31094624	16:31094624:C:A	C	A	0.000645717023871839	3	4646	2323	0	3	1	protein_coding	Transcript	VKORC1	ENSG00000167397	ENST00000394975	missense_variant	ENSP00000378426.2:p.Asp36Tyr	ENST00000394975.3:c.106G>T	benign&likely_benign&pathogenic	deleterious(0)	possibly_damaging(0.893)	0.001	0.001484	0.0005144	0.002405	0.0006939	100882	70	93274	62	1&1	NA	NA	NA	NA	YES	24.9	3.554971	rs61742245&CM071142	30409984&22992668&28889200&25069476&29218998&30486437&22871975&18252229&31114289&17110455&23571513&28810573&28502252&29273096&34020041&32326111&33277594&32931151&32221414&24867283&33542643&32380173&35089958&36164570	16-31094624-C-A	1.2552819282112	0.930562075042281	3	4643	70	100812	62	93212	18	34011	0.00189688920142584	0.000219625718029102	0.628756871816954	0.930543919517596	1.0778240306934	0.601193557252261	0.971410508102509	1.124130505007	0.470526283179475	1.22086255170549	1.38572372307701
4	154609725	4:154609725:C:T	C	T	0.00495048984885216	23	4646	2323	0	23	1	protein_coding	Transcript	FGG	ENSG00000171557	ENST00000336098	missense_variant	ENSP00000336829.3:p.Gly191Arg	ENST00000336098.8:c.571G>A	uncertain_significance&benign&pathogenic&likely_benign	deleterious(0)	probably_damaging(0.999)	0.008	0.003347	0.005382	0.00281	0.004693	113576	533	102566	475	1&1&1	NA	NA	NA	NA	YES	26.1	3.861672	rs6063&CM993936&COSV105197550	30409984&22273812&11435303&25592583&31064749&34355501	4-154609725-C-T	0.919823457609097	1.05486679072068	23	4623	533	113043	475	102091	183	33846	0.00741784395202974	0.00330111480432645	0.430628119910578	1.05519104771612	1.0769813234597	0.407242508578794	1.06926278218691	1.09127966816077	0.677829415100201	0.920144871471887	0.937507385118496
16	2103764	16:2103764:G:A	G	A	0.00925526954233646	43	4646	2323	2	41	0.178118005394936	protein_coding	Transcript	PKD1	ENSG00000008710	ENST00000262304	missense_variant	ENSP00000262304.4:p.Arg2765Cys	ENST00000262304.9:c.8293C>T	likely_pathogenic&conflicting_interpretations_of_pathogenicity	deleterious(0)	possibly_damaging(0.715)	0.006	0.004836	0.008528	0.004675	0.008706	110954	966	101322	869	1&1&1	NA	NA	NA	NA	YES	29.2	4.257267	rs144979397&CM092156&COSV99239562	26632257&11115377&22383692&11857740&25646624&24374109&25920554&28378423&29801666&26139440&19165178&27499327&31740684&31514750&33226606&33639313	16-2103764-G-A	1.08528019961732	1.06309091917488	43	4603	966	109988	869	100453	290	33739	0.012442756765765	0.00687864582749245	0.368671208539716	1.06367466874562	1.07534180649679	0.334109138196076	1.07984202236109	1.0916831225685	0.330013350376729	1.08685767991217	1.09747242005307
22	41178506	22:41178506:TCAG:T	TCAG	T	0.00344381993636489	16	4646	2323	0	16	1	protein_coding	Transcript	EP300	ENSG00000100393	ENST00000263253	inframe_deletion	ENSP00000263253.7:p.Gln2268del	ENST00000263253.9:c.6796_6798del	benign&likely_benign&pathogenic	NA	NA	0.004	0.00226	0.003916	0.001858	0.00331	113598	376	102590	339	1	NA	NA	NA	NA	YES	20.9	2.306688	rs533875300	24728327	22-41178506-TCAG-T	0.879422864240268	1.04042898379604	16	4630	376	113222	339	102251	133	33896	0.00558714091658554	0.00212096249685522	0.473928568742088	1.04061078031806	1.07157806523609	0.471723001497101	1.04234978206846	1.07321309897127	0.720763613470559	0.880697483508111	0.904752198721472
1	158617600	1:158617600:C:T	C	T	0.570505023002625	2646	4638	2319	1502	1144	0.766840994358063	protein_coding	Transcript	SPTA1	ENSG00000163554	ENST00000643759	splice_polypyrimidine_tract_variant&intron_variant	NA	ENST00000643759.2:c.6549-12G>A	benign&likely_pathogenic&benign/likely_benign	NA	NA	0.5626	0.5102	0.5527	0.5376	0.5535	112360	62191	101460	56115	1	NA	NA	NA	NA	YES	2.123	0.103575	rs857716	25741868&32581362	1-158617600-C-T	1.03221462457504	1.0307227154519	2646	1992	62191	50169	56115	45345	18808	15221	0.584686358550014	0.556206001906897	0.0115836998401389	1.07156041761809	1.07147565855578	0.0101074481249707	1.07339529697917	1.07330938373017	0.0114719505481685	1.07500821020436	1.07492177063355
1	156879154	1:156879154:G:T	G	T	0.0591281987726688	274	4634	2317	16	258	1	protein_coding	Transcript	NTRK1	ENSG00000198400	ENST00000524377	missense_variant	ENSP00000431418.1:p.Gly613Val	ENST00000524377.7:c.1838G>T	pathogenic&benign&benign/likely_benign	tolerated(0.11)	benign(0.134)	0.0378	0.03765	0.05732	0.04168	0.05552	111664	6200	100688	5563	1&1&1	NA	NA	NA	NA	YES	21	2.22401	rs6339&CM990978&COSV62324965	17212826&10330344&10443680&10861667&11159935&18270328&20301726&30283335&16373086&32888493&11719521&11139246&30738251	1-156879154-G-T	1.03154568689234	1.06498917097746	274	4360	6200	105464	5563	95125	1951	32078	0.066291334761651	0.0526953670737791	0.154864878447276	1.06902561892596	1.07074398690675	0.137023410765379	1.07463847686111	1.07635347706649	0.321154408794207	1.03327449509836	1.03478840731918
17	4901944	17:4901944:G:A	G	A	0.000430662999860942	2	4644	2322	0	2	1	protein_coding	Transcript	CHRNE	ENSG00000108556	ENST00000649488	missense_variant	ENSP00000497829.1:p.Ser163Leu	ENST00000649488.2:c.488C>T	uncertain_significance&pathogenic&likely_pathogenic	deleterious(0)	NA	NA	0.0002905	0.0005296	0.0002719	0.0004983	112374	56	101462	53	1&1&1	NA	NA	NA	NA	YES	33	4.77046	rs121909516&CM962727&COSV53420954	8755487	17-4901944-G-A	0.813185422698154	0.864264499018548	2	4642	56	112318	53	101409	18	34011	0.00156900706004833	0.000118111334623364	0.675696547476386	0.864144262092294	1.07051052940083	0.700014963617868	0.824375821593901	1.02073488039698	0.7113603782842	0.814111043576426	0.990015864006171
5	37244521	5:37244521:C:T	C	T	0.000215238993405364	1	4646	2323	0	1	1	protein_coding	Transcript	CPLANE1	ENSG00000197603	ENST00000651892	missense_variant	ENSP00000498265.2:p.Glu142Lys	ENST00000651892.2:c.424G>A	uncertain_significance&pathogenic/likely_pathogenic	deleterious(0)	probably_damaging(0.994)	NA	0.0001316	0.00025	0.0001206	0.0002937	61280	18	57932	18	1&1&1	NA	NA	NA	NA	YES	26.4	3.906835	rs756856188&CM1515873&COSV57059238	25741868&26092869&22425360&28125082&28087721&28431631	5-37244521-C-T	0.860955973621458	0.732853229163652	1	4645	18	61262	18	57914	9	34020	0.00121827457158155	3.79959641832691e-05	0.750601890086267	0.732700109078963	1.06925621132919	0.769142055386093	0.692651800421635	1.01082128302019	0.72195208640414	0.81380054712661	1.15631425997995
16	69711242	16:69711242:G:A	G	A	0.198614999651909	918	4622	2311	186	732	0.794010996818542	protein_coding	Transcript	NQO1	ENSG00000181019	ENST00000320623	missense_variant	ENSP00000319788.5:p.Pro187Ser	ENST00000320623.10:c.559C>T	risk_factor&not_provided&pathogenic	deleterious(0)	benign(0.173)	0.2107	0.2165	0.1901	0.2521	0.1885	111120	20951	100114	18903	1&1&1	NA	NA	NA	NA	YES	24.2	3.334505	rs1800566&CM950861&COSV57731060	26451011&18992148&31231424&24944790&20621252&21514219&23946381&27713515&29697282&27015811&18936436&22992668&27274779&24177223&25719551&30337837&30793520&31361092&23139751&26873362&23021489&23066387&18535201&24895604&18854777&18191955&17160896&18632753&28391539&22573488&17885617&20436251&21228414&21474949&21480392&22200898&22645715&22655231&23175176&23651475&24260161&31854268&19822020&27588484&22216198&16026601&30693270&26445852&27536357&17697348&18547414&18922824&20935060&23072573&23959649&17366837&23054000&24315498&26801900&32185238&27977510&19736056&20091863&22987024&22871999&26942037&24755831&26546332&31677022&25340731&19442035&20308648&22300735&29732392&24924344&28529598&21351093&23259684&25529925&29445914&29520212&30410011&20966810&25545243&21048526&30955239&25622337&19174490&23226157&20200430&24586820&24944814&30370260&31435875&24755231&26868429&20663217&24633940&15576619&16385446&18214807&17424838&25079701&20049130&20049212&20110814&20526719&24851022&25531394&26426434&29133890&22016051&26257249&3186943	16-69711242-G-A	1.04479221279279	1.05366047560694	918	3704	20951	90169	18903	81211	6469	27560	0.2103651918695	0.187366004756885	0.0457077521080429	1.06666505252661	1.06707292772042	0.0507267237456849	1.06477887336006	1.06518458292887	0.0871368618171794	1.0558821209937	1.05624808982786
20	4699605	20:4699605:A:G	A	G	0.352560997009277	1638	4646	2323	584	1054	0.78508198261261	protein_coding	Transcript	PRNP	ENSG00000171867	ENST00000379440	missense_variant	ENSP00000368752.4:p.Met129Val	ENST00000379440.9:c.385A>G	risk_factor&benign/likely_benign&benign&pathogenic&likely_benign	tolerated(0.21)	NA	0.325	0.3291	0.3403	0.3091	0.3382	113594	38423	102668	34749	1&1&1	NA	NA	NA	NA	YES	16.3	1.588944	rs1799990&CM890104&COSV65173587	23820649&27716216&25104557&18830724&20574532&21537449&18779388&19474294&18813964&25239657&21302343&22210626&16023289&19081515&30641209&31305452&22874670&1353341&1353342&1469441&1671440&1671983&1675319&1677164&1682813&1684089&1684756&1971924&2378641&2783132&7709737&7845623&7908444&8137139&9643750&9748018&9751723&9789072&10437852&10581230&10953203&11488277&11506406&11506411&11749972&11840201&12205650&12601712&12867116&12891686&14520676&14970845&15277640&15539564&15987701&16217673&16227536&16315279&16391566&16565881&16969862&17202849&18955686&19038218&19923577&20301407&21799773&23399523&27600024&29059476&22561193&25918841&30283335&29181857&22952813&24028506&26484159&27793473&25765185&21426368&29455155&31514322&27217717&30530974&25897833&26462233&21479240&19501718&16009550&32949544&14562104&33096746&33195151&32602775&23527686&31850058&25812849&28778873&27943639&34402498&33802224&31636026&35330211&33774354	20-4699605-A-G	1.03602996476426	1.04246303077847	1638	3008	38423	75171	34749	67919	11580	22449	0.366416065220504	0.338950233365629	0.0227542652398617	1.06535534268235	1.06549820900675	0.0246621533846982	1.06434984615986	1.06449187266198	0.0510808259058373	1.05565901044398	1.05578573960713
1	156137679	1:156137679:G:A	G	A	0.000430477986810729	2	4646	2323	0	2	1	protein_coding	Transcript	LMNA	ENSG00000160789	ENST00000368300	missense_variant	ENSP00000357283.4:p.Arg545His	ENST00000368300.9:c.1634G>A	benign&uncertain_significance&pathogenic&likely_pathogenic&conflicting_interpretations_of_pathogenicity	deleterious(0.04)	NA	0.001	0.0002432	0.0004703	0.0002275	0.0004974	64330	32	60578	31	1&1	NA	NA	NA	NA	YES	26.2	3.866933	rs142191737&CM132944	25741868&24033266&23183350&26332594&27919367&19589617&28074886&28255936&22918509&28663758&29791652&31857427	1-156137679-G-A	0.915326359367912	0.865456346623902	2	4644	32	64298	31	60547	16	34013	0.00156833224071703	0.000118060486892846	0.677339408048268	0.865334378026093	1.06492377253493	0.69187278894924	0.841136150217777	1.03463389877428	0.654675208746692	0.915500518894907	1.10960503952215
4	119186143	4:119186143:A:G	A	G	0.000430477986810729	2	4646	2323	0	2	1	protein_coding	Transcript	MYOZ2	ENSG00000172399	ENST00000307128	missense_variant	ENSP00000306997.6:p.Ile246Met	ENST00000307128.6:c.738A>G	benign&pathogenic&likely_benign	tolerated(0.05)	unknown(0)	0.004	0.002017	0.0006174	0.002141	0.0005018	113582	57	102572	55	1&1	NA	NA	NA	NA	YES	14.69	1.342279	rs140126678&CM071881	24033266&17347475&22987565	4-119186143-A-G	0.697243256901083	0.857867650081166	2	4644	57	113525	55	102517	21	34008	0.00156833224071703	0.000118060486892846	0.6794893691687	0.857737679399025	1.0627390040581	0.713341234130675	0.802732101227545	0.994273959609303	0.781987892641601	0.697434276151499	0.851432176592969
1	94077722	1:94077722:G:A	G	A	0.000215331994695589	1	4644	2322	0	1	1	protein_coding	Transcript	ABCA4	ENSG00000198691	ENST00000370225	missense_variant	ENSP00000359245.3:p.Arg508Cys	ENST00000370225.4:c.1522C>T	uncertain_significance&pathogenic&likely_pathogenic	deleterious_low_confidence(0)	benign(0.39)	0.001	0.0001051	0.0001911	0.0001792	0.0002995	113518	34	102504	34	1&1&1	NA	NA	NA	NA	YES	24.1	3.291375	rs138157885&CM074663&COSV64676760	22334370&18024811&26780318&28559085	1-94077722-G-A	1.12680269333118	0.718971601654721	1	4643	34	113484	34	102470	7	34022	0.00121879879003469	3.80123280829878e-05	0.754273531301318	0.718880177385849	1.06258397666678	0.787980034961437	0.649108921484379	0.959457118646448	0.640674803601124	1.04680835511109	1.46538171637773
18	59466820	18:59466820:G:A	G	A	0.000215238993405364	1	4646	2323	0	1	1	protein_coding	Transcript	CCBE1	ENSG00000183287	ENST00000439986	missense_variant	ENSP00000404464.2:p.Arg158Cys	ENST00000439986.9:c.472C>T	pathogenic&conflicting_interpretations_of_pathogenicity	deleterious(0)	unknown(0)	0.001	0.0002169	0.0002058	0.000207	0.0002995	113508	34	102498	32	1&1&1	NA	NA	NA	NA	YES	24.7	3.490778	rs121908253&CM098498&COSV67952067	19935664&32629717&32472549	18-59466820-G-A	1.04586488535163	0.718661079817577	1	4645	34	113474	32	102466	7	34022	0.00121827457158155	3.79959641832691e-05	0.754448858393744	0.718507322526796	1.06203291638004	0.768488995101304	0.68935491468298	1.01802240381511	0.640823444398514	1.04635745622519	1.46475083414057
5	13692084	5:13692084:C:T	C	T	0.000215238993405364	1	4646	2323	0	1	1	protein_coding	Transcript	DNAH5	ENSG00000039139	ENST00000265104	missense_variant	ENSP00000265104.4:p.Arg4592Gln	ENST00000265104.5:c.13775G>A	uncertain_significance&likely_pathogenic	NA	probably_damaging(1)	NA	0.0001315	0.0002352	0.0001517	0.0003008	113028	34	102048	32	1&1&1	NA	NA	NA	NA	YES	29.9	4.33921	rs367709427&COSV54202277&COSV54253927	NA	5-13692084-C-T	0.915131774682672	0.715555164246557	1	4645	34	112994	32	102016	8	34021	0.00121827457158155	3.79959641832691e-05	0.755880119085311	0.715467952047872	1.05754049032958	0.769945549144598	0.686327390506402	1.01355157596682	0.683979993324588	0.915518747562099	1.29238921916846
11	89284940	11:89284940:A:G	A	G	0.000215609994484112	1	4638	2319	0	1	1	protein_coding	Transcript	TYR	ENSG00000077498	ENST00000263321	missense_variant	ENSP00000263321.4:p.Tyr451Cys	ENST00000263321.6:c.1352A>G	likely_pathogenic	deleterious(0.01)	possibly_damaging(0.657)	NA	0.0002304	0.0004714	0.000188	0.0003014	112820	34	101830	29	1&1	NA	NA	NA	NA	YES	26.9	3.991933	rs376823382&CM117403	20861488	11-89284940-A-G	0.457382253890776	0.715361627352726	1	4637	34	112786	29	101801	16	34013	0.00122037415572087	3.80615044617593e-05	0.755920209892773	0.715383007300468	1.05741474276339	0.737204090101729	0.757035552254557	1.1161935218603	0.88612201151382	0.458452066409353	0.6667679490321
1	156879126	1:156879126:C:T	C	T	0.0581746995449066	269	4624	2312	16	253	0.850055992603302	protein_coding	Transcript	NTRK1	ENSG00000198400	ENST00000524377	missense_variant	ENSP00000431418.1:p.His604Tyr	ENST00000524377.7:c.1810C>T	pathogenic&benign&benign/likely_benign	deleterious(0)	possibly_damaging(0.815)	0.0408	0.03762	0.05722	0.04165	0.05538	111452	6172	100472	5534	1&1&1	NA	NA	NA	NA	YES	25.3	3.681892	rs6336&CM990977&COSV62324956	17212826&10330344&10443680&10861667&11159935&18270328&18780967&19435634&20301726&21317683&28127926&28205449&25523635&22539856&22510721&22986407&20003389&16373086&11719521&11139246	1-156879126-C-T	1.01668471766702	1.05046405823233	269	4355	6172	105280	5534	94938	1947	32082	0.0652953558153614	0.0517876219923466	0.21631304551665	1.05363868359803	1.05537691830541	0.19209736810051	1.05967809640147	1.06141378914134	0.406484072924757	1.01779434234493	1.01932221208514
5	1216785	5:1216785:G:A	G	A	0.238690003752708	1108	4642	2321	264	844	1	protein_coding	Transcript	SLC6A19	ENSG00000174358	ENST00000304460	splice_polypyrimidine_tract_variant&splice_region_variant&intron_variant	NA	ENST00000304460.11:c.1017-4G>A	benign&pathogenic	NA	NA	0.2256	0.2458	0.2305	0.2161	0.2292	113506	26011	102686	23408	1&1&1	NA	NA	NA	NA	YES	1.134	-0.034498	rs35329108&CS086104&COSV58675606	19033659&33438729&35915065	5-1216785-G-A	1.03553146964299	1.04140490293503	1108	3534	26011	87495	23408	79278	7844	26185	0.251166029440916	0.226646543049274	0.0678405538733212	1.05463292523338	1.05494066009472	0.0464172710806294	1.06185189661876	1.06215904207197	0.111253901746197	1.04661979347039	1.04689545673827
2	31373872	2:31373872:C:G	C	G	0.000860955973621458	4	4646	2323	0	4	1	protein_coding	Transcript	XDH	ENSG00000158125	ENST00000379416	splice_donor_variant	NA	ENST00000379416.4:c.1686+1G>C	likely_pathogenic&conflicting_interpretations_of_pathogenicity	NA	NA	0.001	0.0005717	0.001058	0.0004659	0.0009161	113528	104	102524	90	1	HC	NA	NA	INTRON_SIZE:1475	YES	33	5.089467	rs148412639	9153281&16199547	2-31373872-C-G	0.813758009094006	0.939805669273505	4	4642	104	113424	90	102434	36	33993	0.00221177892901022	0.00033485818228978	0.617735483066668	0.93978087384398	1.05208586159186	0.585717345897066	0.98074599320838	1.09713046349932	0.724153047453022	0.813679666302696	0.902741939053267
16	23189600	16:23189600:G:A	G	A	0.000645717023871839	3	4646	2323	0	3	1	protein_coding	Transcript	SCNN1G	ENSG00000166828	ENST00000300061	missense_variant	ENSP00000300061.2:p.Gly183Ser	ENST00000300061.3:c.547G>A	benign&likely_benign&benign/likely_benign&pathogenic	tolerated(0.95)	benign(0.001)	0.001	0.01139	0.0008525	0.004088	0.000712	113764	81	102748	74	1&1&1	NA	NA	NA	NA	YES	1.042	-0.052175	rs5736&CM086917&COSV55602237	25741868&22995991&18507830&25900089&17460608&27582106&10391210&27884173	16-23189600-G-A	0.757439324189841	0.906905932404268	3	4643	81	113683	74	102674	29	34000	0.00189688920142584	0.000219625718029102	0.645054139874287	0.906845296731772	1.05138656120007	0.652718630661038	0.896502284225877	1.03879277014922	0.756787861833298	0.757541449439981	0.868732126008107
10	6485181	10:6485181:G:A	G	A	0.25731098651886	1179	4582	2291	324	855	0.274121999740601	protein_coding	Transcript	PRKCQ	ENSG00000065675	ENST00000263125	missense_variant	ENSP00000263125.5:p.Pro330Leu	ENST00000263125.10:c.989C>T	benign&pathogenic	tolerated_low_confidence(0.91)	benign(0)	0.2316	0.3006	0.2518	0.3053	0.248	113738	28207	102724	25477	1&1	NA	NA	NA	NA	YES	4.195	0.291906	rs2236379&COSV54105779	16642433&26974007&16385451&30828974&27903959&32450446&28608429&35915065	10-6485181-G-A	1.02188636425282	1.03754430047927	1179	3403	28207	85531	25477	77247	8569	25460	0.270168500914018	0.244860524844772	0.0792371506220006	1.05055769478472	1.05083294965882	0.0800117363243615	1.05047700977373	1.05075100255316	0.215703077387218	1.02939073733483	1.02963580228009
7	2910168	7:2910168:G:A	G	A	0.00107619003392756	5	4646	2323	0	5	1	protein_coding	Transcript	CARD11	ENSG00000198286	ENST00000396946	splice_polypyrimidine_tract_variant&splice_region_variant&intron_variant	NA	ENST00000396946.9:c.3145-3C>T	uncertain_significance&likely_benign&likely_pathogenic	NA	NA	0.001	0.0007686	0.001485	0.000582	0.001123	113078	127	102580	111	1	NA	NA	NA	NA	YES	14.02	1.249897	rs200456391	9536098&17576681	7-2910168-G-A	0.724707093553912	0.958317038225788	5	4641	127	112951	111	102469	51	33978	0.00251698845113395	0.000459770852011119	0.59965532708214	0.958175147747552	1.0497506510953	0.568157461032133	0.994553101408605	1.08899048310983	0.818439826593829	0.717776952984268	0.781810157203532
21	45510090	21:45510090:CCT:C	CCT	C	0.000215238993405364	1	4646	2323	0	1	1	protein_coding	Transcript	COL18A1	ENSG00000182871	ENST00000651438	frameshift_variant	ENSP00000498485.1:p.Leu1175ValfsTer72	ENST00000651438.1:c.3523_3524del	likely_pathogenic&pathogenic	NA	NA	NA	0.0002825	0.0003382	0.0003027	0.0003019	82802	25	78050	24	1	HC	NA	NA	PERCENTILE:0.876616915422886&GERP_DIST:-245.280194449425&BP_DIST:495&DIST_FROM_LAST_EXON:285&50_BP_RULE:PASS&PHYLOCSF_TOO_SHORT	YES	25.9	4.055282	rs398122391	21862674&23667181&12415512&29977801&25456301&19390655&20799329&19160445	21-45510090-CCT-C	0.63642517269475	0.712947974181399	1	4645	25	82777	24	78026	12	34017	0.00121827457158155	3.79959641832691e-05	0.758190141696488	0.712822423374959	1.04816805637334	0.764431996852577	0.699904566748047	1.02833551890243	0.810623701130623	0.610286755270369	0.878721343235389
10	68199417	10:68199417:C:T	C	T	0.00279811001382768	13	4646	2323	0	13	1	protein_coding	Transcript	MYPN	ENSG00000138347	ENST00000358913	missense_variant	ENSP00000351790.5:p.Pro1112Leu	ENST00000358913.10:c.3335C>T	benign&conflicting_interpretations_of_pathogenicity&pathogenic&likely_benign	tolerated(0.07)	NA	0.005	0.002477	0.002234	0.003184	0.002772	113618	315	102608	287	1&1&1	NA	NA	NA	NA	YES	25.4	3.691424	rs71534278&CM086688&COSV105250959	24033266&23861362&22337857&20801532&27329731&18006477&22286171&30764827&27896284&27884173&31524317	10-68199417-C-T	1.252511196879	1.00941919690753	13	4633	315	113303	287	102321	76	33953	0.0047817346431803	0.00163600219472526	0.526355320316404	1.00928143690855	1.04632972476848	0.538961973991245	1.00040261717586	1.03694005376722	0.268602406176351	1.25355256865889	1.29314645897206
2	48755616	2:48755616:G:GGCTGCA	G	GGCTGCA	0.278293997049332	1259	4524	2262	370	889	0.319846004247665	protein_coding	Transcript	LHCGR	ENSG00000138039	ENST00000294954	inframe_insertion	ENSP00000294954.6:p.Leu17_Gln18dup	ENST00000294954.12:c.50_55dup	benign&pathogenic	NA	NA	0.2624	0.2192	0.2672	0.1898	0.2697	50446	13603	50112	13532	1	NA	NA	NA	NA	YES	6.699	0.432469	rs71245621	12679452&9851790&7556872&2244890	2-48755616-G-GGCTGCA	1.04151945003492	1.03186502428377	1259	3265	13603	36843	13532	36580	9093	24936	0.291536719902147	0.265426566413431	0.108483041920122	1.04439173163145	1.04462088088477	0.119213953630809	1.04237691711738	1.04260567692011	0.0594919413206428	1.05745278298683	1.05767663366453
12	40320043	12:40320043:G:C	G	C	0.000431219988968223	2	4638	2319	0	2	1	protein_coding	Transcript	LRRK2	ENSG00000188906	ENST00000298910	missense_variant	ENSP00000298910.7:p.Arg1628Pro	ENST00000298910.12:c.4883G>C	conflicting_interpretations_of_pathogenicity&benign&likely_pathogenic&pathogenic	deleterious(0.01)	probably_damaging(0.951)	0	0.001408	0.0005738	0.001874	0.0005118	113324	58	102326	51	1&1&1&1	NA	NA	NA	NA	YES	29.9	4.336065	rs33949390&CM084928&CM125633&COSV54157170	27299523&27653456&27668119&22373437&29812962&20301387&21885347&30954774&20186690&24849765&20642453&18412265&19854095&18688798&23421816&24040382&27384489&31384434&29029963&27709685&31308240&23115130&20506312&19879329&19699188&26930193&18716801&25243190&18781329&28166811&33574311&33117616&32794657&24339985&33494262&31038182&32148752&33922322&34072005&33454605&32345713&34625559	12-40320043-G-C	0.751516188512066	0.842555664259913	2	4636	58	113266	51	102275	20	34009	0.00157103500686688	0.000118264140951561	0.688681268738848	0.842477179806468	1.04398764541113	0.675411350986769	0.865138923988002	1.07081421267926	0.759599080283536	0.733590430584848	0.894532513749596
5	143400774	5:143400774:C:T	C	T	0.0273471008986235	127	4644	2322	4	123	0.690117001533508	protein_coding	Transcript	NR3C1	ENSG00000113580	ENST00000394464	synonymous_variant	ENSP00000377977.2:p.Glu22%3D	ENST00000394464.7:c.66G>A	pathogenic&benign&benign/likely_benign	NA	NA	0.0298	0.01664	0.02738	0.0183	0.02632	113750	2994	102736	2718	1	NA	NA	NA	NA	YES	9.46	0.806875	rs6189	20549395&24497894&25741362&22445700&19673019&21448414&31724909&32032633&20680430&23055001&27528460&28364727&20199670&21225419&29100174&26518448&22427805&21164266&30210047&20712049&30999951&9150737&12351458&15276593&15292341&16030164&17848410&20440229&20547006&22507373&22781842&25644744&25724472&26821164&26823689&26873309&27081784&27507764&28641498&29526633&29761890&29802709&29879676&31022961&30832275&27834145&23781311&22889053&27649075&17563720&29549463&26647360&28742078&19783104&25009637&25949351&28759007&21544576&20727199&27600822&30736733&28159610&18664528&23196783&23073785&29085208&24816241&17395275&17716631&19336230&18595687&18047640&19435830&32952155&33467215&32848787&34298075&33981330&34576214&34068181&32801837&24728165&33019527&33154348&33807560&34091591&34466443&34579671&33562675&32910934&35022006&34721069&34950142&34765574&34648084&35795836&36139147	5-143400774-C-T	0.998798425808015	1.03902359037323	127	4517	2994	110756	2718	100018	932	33097	0.0324427601757697	0.0230327677881546	0.347257907001926	1.04009891208892	1.04389526897818	0.368773927234364	1.03463334785148	1.03839604000505	0.520993702291747	0.998450095312416	1.00174774595667
4	154568456	4:154568456:C:T	C	T	0.00452001998201013	21	4646	2323	0	21	1	protein_coding	Transcript	FGB	ENSG00000171564	ENST00000302068	missense_variant	ENSP00000306099.4:p.Pro265Leu	ENST00000302068.9:c.794C>T	uncertain_significance&conflicting_interpretations_of_pathogenicity&likely_pathogenic&likely_benign	deleterious(0)	probably_damaging(0.947)	0.004	0.002758	0.005118	0.002352	0.004434	113658	504	102648	469	1&1	NA	NA	NA	NA	YES	24.4	3.393256	rs6054&CM025213	20978265&26105150&22388766&19420351&30639324&26561523&29083408&32493714&31064749&10688828&34977236&34226706&34594039&35213538	4-154568456-C-T	0.883161387653405	1.01940008615474	21	4625	504	113154	469	102179	174	33855	0.0069003684189489	0.00295834595371717	0.49680854877502	1.01940918732647	1.04253449577519	0.550361536144993	0.98922800260377	1.01159797478648	0.735490414993262	0.883430380011671	0.901806944746003
6	31946247	6:31946247:T:A	T	A	0.047137301415205	219	4646	2323	6	213	0.484317988157272	protein_coding	Transcript	CFB	ENSG00000243649	ENST00000425368	missense_variant	ENSP00000416561.2:p.Leu9His	ENST00000425368.7:c.26T>A	benign&benign/likely_benign&pathogenic&likely_benign	deleterious(0)	possibly_damaging(0.825)	0.0467	0.03393	0.04602	0.03873	0.04545	110528	5023	100882	4586	1&1&1	NA	NA	NA	NA	YES	23.1	2.832302	rs4151667&CM065065&COSV54962334	24033266&29700787&30696427&24453474&25132797&17917691&25276841&19825847&20378180&30179527&19259132&21609242&22666427&23233260&24120328&24675670&24860613&27241480&27252648&27257685&27258093&29801032&18493315&21045241&16518403&19187590&19399715&19899988&21684273&22324898&22933840&23112567&23713713&24369445&24481424&24965207&25478207&26116897&26255974&27239555&31916060&21493888&16936732&21179236&27759029&30974970&18806293&19556007&22273503&22440158&23313922&31528764&25496981&29875488&28774272&25962167&29142592&28336424&27156982&29487693&24119446&29717154&29938247&28844487&22869612&28089639&26237601&27099955&27716746&19854291&18596911&31207142&30157115&32922859&34233521&32762675&34584401&33643312&33978718&23009893&34834479&34945728&34946939&35136347&35625740	6-31946247-T-A	1.02427860528477	1.03712434356887	219	4427	5023	105505	4586	96296	1566	32463	0.0536144660567123	0.0414084423012762	0.303803548200976	1.03908045181451	1.04122514638567	0.305742744544266	1.03875550561144	1.04089053486766	0.377867571686366	1.0254924943019	1.0274031579101
10	52771475	10:52771475:C:T	C	T	0.149698004126549	694	4636	2318	104	590	1	protein_coding	Transcript	MBL2	ENSG00000165471	ENST00000674931	missense_variant	ENSP00000502789.1:p.Gly54Asp	ENST00000674931.1:c.161G>A	uncertain_significance&benign&pathogenic	deleterious(0)	probably_damaging(0.999)	0.1412	0.1165	0.1411	0.1407	0.1448	113386	16417	102370	14827	1&1&1	NA	NA	NA	NA	YES	23.8	3.165086	rs1800450&CM920484&COSV64758159	21054877&18936436&20417488&21857382&22707612&22595970&22417159&21085187&20042521&26795763&18396467&26207622&23582962&18182569&25000179&26793196&20041166&20196868&21160409&26894582&23251429&17366837&20848568&20881011&21719445&21792837&22110124&21658295&24751721&22282660&25170052&25326706&27586547&27404661&26684632&22022564&26079505&31139237&20522590&31830994&27390651&18091754&19366862&18452612&31141020&22174851&1303250&1304173&1458688&1675710&7707811&10888598&15472209&17898783&19432958&20068595&20465856&20650301&20930093&21211797&21281477&21496252&21695215&22172537&22183303&22363494&22820623&22848725&22994203&24850777&24952212&25431829&25902400&25969530&26161430&26464842&26684757&26740328&26745156&26870314&27812036&27826966&27876780&28032346&28097447&28408790&28540182&28558032&28706259&29053425&29653582&29807983&30154670&30393476&30464858&30515260&30666135&30710628&30967869&30999018&30801535&31080578&21952918&20056178&28447399&30795743&25281004&24126531&26484159&29927965&24376633&25642836&31869396&23637788&291	10-52771475-C-T	1.06093553597838	1.03382599534909	694	3942	16417	96969	14827	87543	4801	29228	0.16025789744518	0.139718183887232	0.181377678170258	1.03988251639604	1.04046788389402	0.184375359878907	1.03947296698461	1.04005551476732	0.0608659849901856	1.0718012313314	1.07233416475551
1	62263230	1:62263230:A:G	A	G	0.00150861998554319	7	4640	2320	0	7	1	protein_coding	Transcript	KANK4	ENSG00000132854	ENST00000371153	missense_variant	ENSP00000360195.4:p.Tyr801His	ENST00000371153.9:c.2401T>C	likely_pathogenic&likely_benign	deleterious(0.01)	benign(0.042)	0	0.001295	0.001367	0.001121	0.001551	113446	176	102492	162	1&1	NA	NA	NA	NA	YES	23.9	3.228125	rs145623004&CM154810	25961457&29127259	1-62263230-A-G	1.10359911158975	0.972675683780265	7	4633	176	113270	162	102330	47	33982	0.00311098599877188	0.000730975226412788	0.581893018317329	0.972384557294105	1.03878149368544	0.601033658460165	0.954385448943854	1.01930423089374	0.475089878355227	1.09244423055707	1.15801400555451
2	218890289	2:218890289:T:A	T	A	0.0219544004648924	102	4646	2323	4	98	0.305014997720718	protein_coding	Transcript	WNT10A	ENSG00000135925	ENST00000258411	missense_variant	ENSP00000258411.3:p.Phe228Ile	ENST00000258411.8:c.682T>A	not_provided&pathogenic&likely_benign&conflicting_interpretations_of_pathogenicity	deleterious(0)	probably_damaging(0.99)	0.0199	0.01406	0.02228	0.01392	0.02125	112406	2389	102000	2175	1&1&1	NA	NA	NA	NA	YES	28.4	4.169916	rs121908120&CM094237&COSV51461655	24033266&25333069&29760442&30542056&23401279&31235808&27350955&24123366&20979233&30894546&17847007&19559398&22581971&25629078&21484994&24449199&30046887&28251158&29364747&27378147&32231278&32716492&32339537&26964878&27881089&30974434&28813618&24700731&28976000&30426266&28166811&29758268&33383702&33849530&33692100&33311554&34593752&35052354&21279306	2-218890289-T-A	0.985386017275242	1.03314825717141	102	4544	2389	110017	2175	99825	758	33271	0.0265795945966432	0.0181190173154729	0.387185624099949	1.03373603250729	1.03846650860083	0.400042773928489	1.03025612856682	1.03495189517264	0.571301975416396	0.985277224280708	0.989360468401067
12	21178615	12:21178615:T:C	T	C	0.161485001444817	748	4632	2316	136	612	0.249476999044418	protein_coding	Transcript	SLCO1B1	ENSG00000134538	ENST00000256958	missense_variant	ENSP00000256958.2:p.Val174Ala	ENST00000256958.3:c.521T>C	benign&pathogenic&drug_response	deleterious(0)	probably_damaging(0.996)	0.161	0.1205	0.1587	0.1329	0.1565	113458	17761	102446	15861	1&1&1	NA	NA	NA	NA	YES	25.1	3.603562	rs4149056&CM043777&COSV57010105	20521218&24944790&22938532&21935354&22992668&25266489&26091847&27233804&22741812&24776095&21072184&31361092&21107304&27073872&27917368&25110414&26369774&29193749&23100282&19414484&24086514&19474294&26858644&21288825&26857559&18547414&22552919&22616673&23294634&23652803&23829278&23940529&24991206&28266606&30356105&27618021&31870219&26785747&29681089&31181069&19952871&24909419&27780519&20639394&21386754&22521342&25419701&27090252&23300409&28403188&24557078&29422864&23335936&22085899&24734245&20435227&21573225&22003003&32047095&30214584&26744986&29234073&27249515&20389299&30584056&20175863&21629240&23778707&23876492&23930675&24598718&25630984&26367500&27110117&27296832&29950617&30100615&31022310&27234217&30955239&19419973&20347093&23942138&27279860&27757045&30595243&22258528&20921971&28869324&22162992&23861838&25935875&29264510&21368754&29095107&24122874&25171759&23133420&27636550&24816252&30832275&22016628&20139798&22235271&26410689&19694740&25714468&30758238&24865298&23911231&25224634&25763360&29732606&3030406	12-21178615-T-C	1.01754884338259	1.03185304437582	748	3884	17761	95697	15861	86585	5400	28629	0.172362216242652	0.151169438612999	0.18745359522368	1.03766022906524	1.03819188796975	0.114586217084014	1.05132676169769	1.05185915812222	0.31922801760976	1.02102190981991	1.02149553306832
11	71435840	11:71435840:C:G	C	G	0.00624193018302321	29	4646	2323	0	29	1	protein_coding	Transcript	DHCR7	ENSG00000172893	ENST00000355527	splice_acceptor_variant	NA	ENST00000355527.8:c.964-1G>C	pathogenic/likely_pathogenic&pathogenic	NA	NA	0.0089	0.004251	0.006834	0.003858	0.006114	103372	632	95064	582	1&1&1	HC	NA	NA	INTRON_SIZE:1972	YES	33	5.162254	rs138659167&CS011981&CS982160	25741868&25525159&23757202&30947698&22975760&9536098&9653161&10677299&10995508&11175299&17965227&9683613&15952211&15464432&27401223&10814720&11562938&12794707&15776424&23042628&11161831&11427181&20104611&20635399&21777499&22929031&23293579&24824134&22382802&15286151&18285838&19365639&25108116&17576681&16761297&11241839&16906538&9024557&10807690&8737829&8259166&24813812&23918729&25807282&22438180&28166604&33857205&33204589&34288589&32055014	11-71435840-C-G	0.913364088824	1.02092413853831	29	4617	632	102740	582	94482	233	33796	0.00895005625320368	0.00434963565422288	0.48308755961166	1.02108623067892	1.03775839894199	0.48615628242849	1.01968435577217	1.03626435165714	0.709037847192062	0.911050287064092	0.924698075123848
11	116820918	11:116820918:C:A	C	A	0.0809298008680344	376	4646	2323	30	346	1	protein_coding	Transcript	APOA4	ENSG00000110244	ENST00000357780	missense_variant	ENSP00000350425.3:p.Gln380His	ENST00000357780.5:c.1140G>T	benign&pathogenic	tolerated_low_confidence(0.08)	benign(0.017)	0.0656	0.05193	0.08093	0.05228	0.07838	113506	8897	102556	8060	1&1&1	NA	NA	NA	NA	YES	0.197	-0.395185	rs5110&CM984162&COSV63361267	18513389&19131662&19263529&30584432&25368670&19041386&19057464&1349197&2351649&19732897&26256467&22934166&30255797&25357204&27412012&19682384&26096528&16430904&16781717&20117098&15081120&27622441&32101585&33578416&31533195&35700474	11-116820918-C-A	0.999997539454274	1.03253126904866	376	4270	8897	104609	8060	94496	2754	31275	0.0891226339452368	0.0734294585324265	0.271166913740982	1.03535324246942	1.03654791875587	0.289054476896918	1.03238323491274	1.03357023817531	0.509117236913901	1	1.00103148897774
1	158627717	1:158627717:G:C	G	C	0.291325002908707	1350	4634	2317	402	948	0.650979995727539	protein_coding	Transcript	SPTA1	ENSG00000163554	ENST00000643759	missense_variant	ENSP00000495214.1:p.Leu1858Val	ENST00000643759.2:c.5572C>G	benign/likely_benign&likely_pathogenic&benign&conflicting_interpretations_of_pathogenicity	deleterious_low_confidence(0)	NA	0.2863	0.2538	0.2883	0.2545	0.2843	113070	32142	102058	28843	1&1	NA	NA	NA	NA	YES	23.5	3.025857	rs3737515&COSV63752283	25741868&24077844&29905378&28017375&32581362	1-158627717-G-C	1.01049255257963	1.02470982380832	1350	3284	32142	80928	28843	73215	9811	24218	0.304575806802175	0.278419856768487	0.152196504667953	1.03503969022563	1.03525458024617	0.102121881620136	1.04349643174198	1.04371132625756	0.34135578691791	1.01474180105662	1.01493248976267
16	88433649	16:88433649:C:A	C	A	0.000215238993405364	1	4646	2323	0	1	1	protein_coding	Transcript	ZNF469	ENSG00000225614	ENST00000565624	missense_variant	ENSP00000456500.2:p.Ser2060Tyr	ENST00000565624.3:c.6179C>A	benign&uncertain_significance&benign/likely_benign&pathogenic	tolerated(0.47)	benign(0.377)	NA	0.0002562	5.879e-05	0.0007285	0.0003031	56084	17	53578	14	1&1	NA	NA	NA	NA	YES	0.008	-0.983374	rs273585623&CM149227	24895405	16-88433649-C-A	3.66114974324485	0.710125349407339	1	4645	17	56067	14	53564	2	34027	0.00121827457158155	3.79959641832691e-05	0.761355222557405	0.710006453081731	1.03450343650537	0.712790389266732	0.823672664315471	1.19280059679556	0.318835519257285	3.66258155902519	4.39489828866645
2	99162325	2:99162325:AG:A	AG	A	0.00107619003392756	5	4646	2323	0	5	1	protein_coding	Transcript	LIPT1	ENSG00000144182	ENST00000651691	frameshift_variant	ENSP00000498546.1:p.Lys123AsnfsTer8	ENST00000651691.1:c.369del	uncertain_significance&likely_pathogenic	NA	NA	NA	0.0007291	0.001455	0.000576	0.001141	113082	129	102092	119	1&1	HC	NA	NA	PERCENTILE:0.328877005347594&GERP_DIST:355.261720943451&BP_DIST:753&DIST_FROM_LAST_EXON:-369&50_BP_RULE:FAIL&PHYLOCSF_TOO_SHORT	YES	24.4	3.573976	rs552120721&COSV60739554	NA	2-99162325-AG-A	0.739649507853993	0.943198978025907	5	4641	129	112953	119	101973	50	33979	0.00251698845113395	0.000459770852011119	0.612931851502058	0.943336458012184	1.03355658639511	0.631386019969215	0.923202086252414	1.01116901953767	0.805951130934988	0.732153716560609	0.797315011044356
6	51744505	6:51744505:A:G	A	G	0.000215238993405364	1	4646	2323	0	1	1	protein_coding	Transcript	PKHD1	ENSG00000170927	ENST00000371117	missense_variant	ENSP00000360158.3:p.Cys3346Arg	ENST00000371117.8:c.10036T>C	uncertain_significance&conflicting_interpretations_of_pathogenicity&pathogenic	deleterious(0)	probably_damaging(0.958)	NA	0.0002825	0.0003527	0.0003304	0.0003081	113598	35	102586	32	1&1&1	NA	NA	NA	NA	YES	24.5	3.425046	rs149798764&CM032333&COSV61888651	22563501&21493627&15805161&12846734&14741187&25646624&25701400&33716212&33532864	6-51744505-A-G	0.610260826213112	0.698601082133607	1	4645	35	113563	32	102554	12	34017	0.00121827457158155	3.79959641832691e-05	0.763842384251414	0.698525806986634	1.03292600290149	0.768204549739548	0.689946963670211	1.01889669903877	0.810623701130623	0.610286755270369	0.878721343235389
7	108195818	7:108195818:T:C	T	C	0.000215238993405364	1	4646	2323	0	1	1	protein_coding	Transcript	NRCAM	ENSG00000091129	ENST00000379028	missense_variant	ENSP00000368314.3:p.Asn469Ser	ENST00000379028.8:c.1406A>G	pathogenic	deleterious_low_confidence(0)	NA	0.001	0.0002957	0.0003969	0.0002191	0.0003081	113588	35	102590	33	1	NA	NA	NA	NA	YES	22.6	2.562231	rs201033539	35108495	7-108195818-T-C	0.542300310923065	0.698601082133607	1	4645	35	113553	33	102557	14	34015	0.00121827457158155	3.79959641832691e-05	0.763871799701728	0.698464295878238	1.03283504709237	0.778237813558375	0.669058772997909	0.988510788003798	0.85340405988617	0.523073648546629	0.757473862358456
17	19337749	17:19337749:C:G	C	G	0.000645995023660362	3	4644	2322	0	3	1	protein_coding	Transcript	B9D1	ENSG00000108641	ENST00000582857	splice_acceptor_variant	NA	ENST00000582857.2:c.113-1G>C	likely_pathogenic&likely_benign	NA	NA	0	0.01063	0.0006173	0.002842	0.0007202	52764	38	52032	38	1	HC	NA	NA	INTRON_SIZE:6041	NA	10.77	0.930797	rs73980009	25741868	17-19337749-C-G	1.04648472972681	0.896966153374565	3	4641	38	52726	38	51994	21	34008	0.00189770535824098	0.000219720312984739	0.655091864767871	0.896911142428726	1.0327088617512	0.663881457304225	0.884458103570049	1.018371803786	0.563095926720498	1.04682851227105	1.19277549108272
6	131851228	6:131851228:A:C	A	C	0.150215998291969	697	4640	2320	98	599	0.626197993755341	protein_coding	Transcript	ENPP1	ENSG00000197594	ENST00000647893	missense_variant	ENSP00000498074.1:p.Lys173Gln	ENST00000647893.1:c.517A>C	risk_factor&likely_pathogenic&benign	tolerated(0.17)	benign(0.071)	0.1332	0.3281	0.1422	0.1948	0.1463	113530	16613	102518	15044	1&1&1	NA	NA	NA	NA	YES	14.54	1.321265	rs1044498&CM993455&COSV62932133	18603647&23036011&26365620&31231424&24309190&23073174&21807602&20200332&23422753&27547017&19888898&24278702&27051588&18678618&19593725&19368707&21848424&31350533&21283750&18498634&30237658&22391941&27657051&19399648&23111648&19503611&21198320&30444569&18426862&16207325&18719658&31902046&10480624&11739459&14671192&14988267&15001634&15126519&16025115&16607460&16865358&16968801&17065359&17704904&18184924&18950909&19017751&19643578&19656007&20091022&20981035&21282363&23107043&23633196&23776349&25794151&27238374&28942038&29979387&30099416&31250990&31478326&32039214&24729826&31318911&28607931&27726639&29764441&26740948&25776730&24332798&26462272&23394097&22389004&25463099&23762820&22229486&29681516&25346931&26494964&21573217&23132673&24467728&26958016&23527042&18776139&21076580&20092902&18657335&32685554&32971836&34131278&30915402&34117605&33271541&33363067&33848288&21565692&33555168&33220492&22402064&32434137&34208364&34680476&34675608&34456329&34803393&35055468&35738466	6-131851228-A-C	1.05637129600541	1.02676690561838	697	3943	16613	96917	15044	87474	4839	29190	0.160784868742321	0.140224860210759	0.23745573949577	1.03123905280937	1.03181879369781	0.262804329119502	1.0278335668935	1.02840949306963	0.0755787109023299	1.06632096422886	1.06685011069087
1	12009641	1:12009641:C:T	C	T	0.000430477986810729	2	4646	2323	0	2	1	protein_coding	Transcript	MFN2	ENSG00000116688	ENST00000235329	missense_variant	ENSP00000235329.5:p.Arg707Trp	ENST00000235329.10:c.2119C>T	pathogenic&pathogenic/likely_pathogenic&likely_pathogenic	deleterious(0)	probably_damaging(0.969)	0.001	0.0002694	0.0005292	0.0002505	0.0005186	113768	59	102754	57	1&1&1	NA	NA	NA	NA	YES	27.5	4.063542	rs119103267&CM081695&COSV104580923	25025039&22492563&24126688&18458227&28414270&20350294&26085578&28251916&29358271&20008656&26114802&30158064&20482598&33415332	1-12009641-C-T	0.813450466384597	0.830077105304144	2	4644	59	113709	57	102697	18	34011	0.00156833224071703	0.000118060486892846	0.69626742972332	0.830004759614197	1.02868125396353	0.73014601859317	0.77592573542076	0.961375540026305	0.711567938483578	0.813760271565445	0.989589546484799
1	152304631	1:152304631:G:A	G	A	0.000430662999860942	2	4644	2322	0	2	1	protein_coding	Transcript	FLG	ENSG00000143631	ENST00000368799	stop_gained	ENSP00000357789.1:p.Arg3419Ter	ENST00000368799.2:c.10255C>T	pathogenic	NA	NA	NA	0.0003649	0.0006356	0.0002785	0.0005193	113604	59	102590	49	1&1&1	LC	END_TRUNC	PHYLOCSF_WEAK	PERCENTILE:0.8415394715247&GERP_DIST:-7130.46441802978&BP_DIST:1931&DIST_FROM_LAST_EXON:-10116&50_BP_RULE:FAIL&ANN_ORF:-33241.8&MAX_ORF:-33241.8	YES	34	5.714994	rs143418984&CM109624&COSV64252158	31365035	1-152304631-G-A	0.677569225709475	0.829314461507688	2	4642	59	113545	49	102541	22	34007	0.00156900706004833	0.000118111334623364	0.696783911471481	0.829164745322239	1.02764013521402	0.654090146788612	0.901625964802035	1.11553336270622	0.801681786889231	0.666000618381738	0.813917309878538
11	46725897	11:46725897:G:A	G	A	0.0021523900795728	10	4646	2323	0	10	1	protein_coding	Transcript	F2	ENSG00000180210	ENST00000311907	missense_variant	ENSP00000308541.5:p.Glu200Lys	ENST00000311907.10:c.598G>A	risk_factor&benign&uncertain_significance&pathogenic	tolerated(0.91)	benign(0)	0.002	0.001315	0.002529	0.0011	0.002196	112470	247	101646	228	1&1&1	NA	NA	NA	NA	YES	0.001	-1.561763	rs62623459&CM830036&COSV105884382	21935354&6405779&34087973	11-46725897-G-A	0.85108346365077	0.980141201991255	10	4636	247	112223	228	101418	86	33943	0.00395779049059674	0.00116957977177363	0.56937380458534	0.9800349325912	1.02685149783176	0.595303374937207	0.959482084998161	1.00514800150362	0.730560233898316	0.851323371337864	0.888668014354559
7	41967908	7:41967908:G:A	G	A	0.000430477986810729	2	4646	2323	0	2	1	protein_coding	Transcript	GLI3	ENSG00000106571	ENST00000395925	missense_variant	ENSP00000379258.3:p.Pro707Ser	ENST00000395925.8:c.2119C>T	uncertain_significance&pathogenic&likely_pathogenic	deleterious(0)	NA	NA	0.0002694	0.000485	0.0002667	0.0005198	113508	59	102492	57	1&1&1&1	NA	NA	NA	NA	YES	27.6	4.079657	rs121917716&CM970684&COSV101229901&COSV67894181	25741868&9302279&19829694&28166811	7-41967908-G-A	0.887583477960266	0.828160805715138	2	4644	59	113449	57	102435	17	34012	0.00156833224071703	0.000118060486892846	0.697434711990743	0.828106903898475	1.02632914507174	0.73140294605141	0.773946157623192	0.958922896179211	0.68417249234621	0.861607489897053	1.04616827891669
22	50454628	22:50454628:G:T	G	T	0.00302506005391479	14	4628	2314	0	14	1	protein_coding	Transcript	SBF1	ENSG00000100241	ENST00000380817	missense_variant	ENSP00000370196.2:p.Pro1643Thr	ENST00000380817.8:c.4927C>A	conflicting_interpretations_of_pathogenicity&likely_pathogenic&likely_benign	deleterious_low_confidence(0.02)	NA	0.003	0.002214	0.00366	0.002023	0.00305	107864	329	97456	287	1	NA	NA	NA	NA	YES	11.54	0.993289	rs202049257	NA	22-50454628-G-T	0.826519140413876	0.991822968496651	14	4614	329	107535	287	97169	125	33904	0.00507160361073268	0.00180286718102046	0.5499341966432	0.991755040661666	1.02550974521002	0.49931632170636	1.02730457938686	1.06202678701824	0.79151499525579	0.823007930841963	0.848900853407262
11	17531408	11:17531408:C:CG	C	CG	0.000215238993405364	1	4646	2323	0	1	1	protein_coding	Transcript	USH1C	ENSG00000006611	ENST00000005226	frameshift_variant	ENSP00000005226.7:p.Arg80ProfsTer69	ENST00000005226.12:c.238dup	likely_pathogenic&pathogenic	NA	NA	NA	0.0001971	0.000294	0.0002803	0.0003104	112768	35	101970	32	1	HC	NA	NA	PERCENTILE:0.0881481481481481&GERP_DIST:2916.13827939238&BP_DIST:2438&DIST_FROM_LAST_EXON:2394&50_BP_RULE:PASS&ANN_ORF:1004&MAX_ORF:1004	YES	31	4.70185	rs397515359	24033266&21569298&22135276&17407589&20301442&21203349&11139240&12702164&10973248&12630964&26969326&10973247&12107438&30718709	11-17531408-C-CG	0.732105419746138	0.693424592156458	1	4645	35	112733	32	101938	10	34019	0.00121827457158155	3.79959641832691e-05	0.766288666235837	0.69342038333469	1.02537667074452	0.770198358589273	0.685802619487158	1.01277663247311	0.755362421502197	0.732384362131752	1.04615834063687
1	158618068	1:158618068:G:A	G	A	0.289048999547958	1325	4584	2292	402	923	0.334398001432419	retained_intron	Transcript	SPTA1	ENSG00000163554	ENST00000492934	non_coding_transcript_exon_variant	NA	ENST00000492934.1:n.34C>T	benign&likely_pathogenic&likely_benign&conflicting_interpretations_of_pathogenicity	NA	NA	0.2873	0.254	0.2883	0.2544	0.284	113030	32106	102034	28813	1&1&1	NA	NA	NA	NA	NA	15.78	1.506046	rs28525570&CS995155&COSV63760163	25741868&32581362&32641076&34201899	1-158618068-G-A	1.00259798663877	1.01777816742239	1325	3259	32106	80924	28813	73221	9811	24218	0.302344136375313	0.276106859074487	0.235709428887933	1.02476170314464	1.02498098043832	0.167675044839536	1.03318742236867	1.03340688956519	0.465040049876125	1.00359036396973	1.00378471822321
14	54844099	14:54844099:T:C	T	C	0.000430477986810729	2	4646	2323	0	2	1	protein_coding	Transcript	GCH1	ENSG00000131979	ENST00000491895	missense_variant	ENSP00000419045.2:p.Lys224Arg	ENST00000491895.7:c.671A>G	conflicting_interpretations_of_pathogenicity&likely_pathogenic&uncertain_significance&pathogenic	tolerated_low_confidence(0.22)	benign(0)	0.001	0.0003942	0.0004703	0.0003856	0.0005212	111278	58	100262	56	1&1	NA	NA	NA	NA	YES	21.3	2.2591	rs41298442&CM960729	30314816&19332422&24993959&9667588&12391354&15303002&30894892&23430498&8852666&27313105&17044972&1530300&10984668&18044725&25497597&31019283&34674384&9886460&29471552	14-54844099-T-C	0.915326359367912	0.82593627553862	2	4644	58	111220	56	100206	16	34013	0.00156833224071703	0.000118060486892846	0.698878005381705	0.825833709056127	1.02336372494624	0.733546781037675	0.770624529391522	0.954659474475948	0.654675208746692	0.915500518894907	1.10960503952215
1	94048910	1:94048910:T:C	T	C	0.00322858011350036	15	4646	2323	0	15	1	protein_coding	Transcript	ABCA4	ENSG00000198691	ENST00000370225	missense_variant	ENSP00000359245.3:p.Thr901Ala	ENST00000370225.4:c.2701A>G	likely_pathogenic&uncertain_significance&conflicting_interpretations_of_pathogenicity	tolerated_low_confidence(0.32)	benign(0.007)	0.002	0.001735	0.003116	0.001949	0.003261	113752	371	102736	339	1&1	NA	NA	NA	NA	YES	15.67	1.489206	rs61754030&CM003373	23982839&30718709	1-94048910-T-C	1.03612968982682	0.990058299141477	15	4631	371	113381	339	102397	106	33923	0.00532039221165199	0.0019575890099437	0.551833905123114	0.989880765582063	1.02139425308784	0.569502856567945	0.978372150122603	1.00939141058294	0.489791607790312	1.03659092286945	1.06600950117561
2	209945875	2:209945875:A:G	A	G	0.0208785999566317	96	4598	2299	4	92	0.261108994483948	protein_coding	Transcript	UNC80	ENSG00000144406	ENST00000673920	synonymous_variant	ENSP00000501211.1:p.Thr2406%3D	ENST00000673920.1:c.7218A>G	benign&pathogenic	NA	NA	0.0229	0.09997	0.0216	0.04921	0.02061	61536	1268	58088	1196	1	NA	NA	NA	NA	YES	0.428	-0.235544	rs10178327	NA	2-209945875-A-G	0.966601849844058	1.01303250638679	96	4502	1268	60268	1196	56892	735	33294	0.0254288795899647	0.0171283142145524	0.465537104950924	1.01352347050853	1.01829474581305	0.462730376536336	1.01434653838758	1.01909790098968	0.640122706806052	0.965925516148926	0.970204784636981
9	113391611	9:113391611:C:G	C	G	0.0854867026209831	397	4644	2322	24	373	0.231084004044533	protein_coding	Transcript	ALAD	ENSG00000148218	ENST00000409155	missense_variant	ENSP00000386284.3:p.Lys59Asn	ENST00000409155.8:c.177G>C	benign&pathogenic	tolerated(1)	benign(0)	0.0825	0.06267	0.07972	0.08271	0.08419	113536	9559	102622	8658	1&1&1	NA	NA	NA	NA	YES	17.47	1.764111	rs1800435&CM057644&COSV52957749	27584680&30409984&18936436&27437086&18639233&25239657&22524510&21799727&26833085&19165391&22074419&26275098&22086884&28276576&28212632&29655037&31859063&18569569&22925625&30081045&1716854&16909025&19686844&20798009&21439310&30760604&31302530&25820613&31511551&20123609&25514583&21701834&16140629&19440429&26733254&21293208&17823382&30928907&25299611&16757504&17366816&25633720&26623039&22101007&18629318&19515364&16445899&19766174&20601101&32888494&24156693&34444495&26701682&34501811&32503353&23792432&34072005&32775018&34220941&32784669	9-113391611-C-G	1.07233696212974	1.01540209788553	397	4247	9559	103977	8658	93964	2713	31316	0.0938748882297948	0.0777836044037151	0.385783392123418	1.01679591596717	1.01790662066009	0.402194269938334	1.01450148284462	1.01560514266007	0.0932620811728232	1.07902507063271	1.08005814886069
19	11213198	19:11213198:C:T	C	T	0.000215331994695589	1	4644	2322	0	1	1	protein_coding	Transcript	DOCK6	ENSG00000130158	ENST00000294618	missense_variant	ENSP00000294618.6:p.Arg1490Gln	ENST00000294618.12:c.4469G>A	likely_pathogenic	deleterious_low_confidence(0)	possibly_damaging(0.592)	0	0.0001577	0.0002793	0.0001734	0.0003128	111888	35	101604	32	1	NA	NA	NA	NA	YES	28	4.126823	rs200472954	21820096	19-11213198-C-T	0.770970263858177	0.688401517569018	1	4643	35	111853	32	101572	10	34019	0.00121879879003469	3.80123280829878e-05	0.768750014341391	0.688303770323139	1.01781075166407	0.77124387891114	0.683634593944893	1.00957500559094	0.755223199953774	0.732699833820024	1.04660893107108
17	49164280	17:49164280:G:A	G	A	0.118244998157024	547	4626	2313	72	475	0.48445400595665	protein_coding	Transcript	B4GALNT2	ENSG00000167080	ENST00000393354	splice_donor_5th_base_variant&intron_variant	NA	ENST00000393354.7:c.954+5G>A	benign&pathogenic	NA	NA	0.1183	0.07642	0.1151	0.07867	0.1167	113248	13219	102236	12003	1	NA	NA	NA	NA	YES	13.69	1.206764	rs72835417	31367682&33462484&35409292&35446786	17-49164280-G-A	1.02732405001759	1.01323905875771	547	4079	13219	100029	12003	90233	3917	30112	0.127867850567185	0.109255054954581	0.383275371098795	1.0147554106857	1.01552414790421	0.438207517390375	1.00811326153883	1.00887437777129	0.272626792983882	1.03090979187884	1.03160869486662
2	178611515	2:178611515:C:T	C	T	0.000215331994695589	1	4644	2322	0	1	1	protein_coding	Transcript	TTN	ENSG00000155657	ENST00000589042	missense_variant	ENSP00000467141.1:p.Arg16905His	ENST00000589042.5:c.50714G>A	uncertain_significance&benign&conflicting_interpretations_of_pathogenicity&likely_pathogenic&likely_benign	NA	NA	0	0.0005268	0.0006627	0.0003922	0.0003142	111380	35	100454	28	1&1	NA	NA	NA	NA	YES	24.8	3.52547	rs191539637&COSV60131585	24033266&23861362&35207729	2-178611515-C-T	0.324931333477575	0.685334165167374	1	4643	35	111345	28	100426	23	34006	0.00121879879003469	3.80123280829878e-05	0.770258569871954	0.685177655202512	1.01318820644335	0.730391775423172	0.772482833862	1.13828044861805	0.953637313146768	0.318446966064366	0.467455079051248
3	38603929	3:38603929:T:C	T	C	0.231980994343758	1075	4634	2317	276	799	0.129335999488831	protein_coding	Transcript	SCN5A	ENSG00000183873	ENST00000423572	missense_variant	ENSP00000398266.2:p.His558Arg	ENST00000423572.7:c.1673A>G	benign/likely_benign&pathogenic&benign&likely_benign	tolerated_low_confidence(1)	NA	0.2167	0.2452	0.2399	0.2204	0.2301	112870	25971	101964	23345	1&1&1	NA	NA	NA	NA	YES	0.534	-0.190978	rs1805124&CM031355&COSV61125544	25741868&21056700&24033266&27182706&20850564&29396286&24944790&23820649&25266489&26091847&27233804&31361092&23861362&22337857&19305409&30235722&19019189&21076409&23856471&31053292&28577096&14760&10807545&11463728&11997281&12569159&12639704&14760488&14985827&15161528&15599693&15689442&16132053&16155735&16239976&16712702&17161064&17210839&17534376&17675083&17993325&18093912&18156160&18362431&18368697&18378609&18426444&18674739&19083750&19841300&20062060&20129283&20400777&21325150&22581653&25871451&26401487&27380173&29202755&29782370&29877586&30955239&31627867&30026549&31309012&19149796&23105938&24297550&22995932&24372310&28704380&24068186&21306642&26881024&30344267&26606670&24093767&27988371&24951663&30215713&26722533&26632549&23963159&29534462&22064211&20004937&18634977&18452871&32533946&27554632&24463578&31043699&26798387&20875080&32765042&34113909&33202810&32076829&31935801&32251506&32347657&34629888&34600465&35148685&35284542&35996667	3-38603929-T-C	0.966990389094446	1.00817468206761	1075	3559	25971	86899	23345	78619	8164	25865	0.244352966156757	0.220053046412799	0.38836468004198	1.01066365393176	1.01097789945913	0.321288815524246	1.01721862711396	1.01753302862857	0.886354321519248	0.956966349105992	0.957222067507422
11	19186294	11:19186294:C:T	C	T	0.109771996736526	510	4646	2323	62	448	0.523634016513824	protein_coding	Transcript	CSRP3	ENSG00000129170	ENST00000649842	missense_variant	ENSP00000497531.1:p.Arg56Gln	ENST00000649842.1:c.167G>A	benign&likely_pathogenic	tolerated(0.34)	benign(0.003)	0.1103	0.07194	0.1039	0.07976	0.1091	113648	12401	102632	11267	1&1	NA	NA	NA	NA	NA	1.014	-0.05794	rs13451&COSV56389467	25741868&24033266	11-19186294-C-T	1.05651584924472	1.00615945679676	510	4136	12401	101247	11267	91365	3536	30493	0.119085161400705	0.101103304784196	0.451508429517641	1.00673505134523	1.00756438677063	0.508039008977141	0.999923934417505	1.00073107599442	0.115734476315166	1.06336344313942	1.06413402637812
11	128839231	11:128839231:A:G	A	G	0.0116229001432657	54	4646	2323	0	54	1	protein_coding	Transcript	KCNJ1	ENSG00000151704	ENST00000392666	missense_variant	ENSP00000376434.1:p.Met338Thr	ENST00000392666.6:c.1013T>C	benign/likely_benign&benign&pathogenic	tolerated(0.2)	benign(0.043)	0.0119	0.007663	0.01199	0.00728	0.01164	113658	1323	102642	1195	1&1&1	NA	NA	NA	NA	YES	20.8	2.19273	rs59172778&CM960893&COSV99047809	25741868&8841184&30645721&22907731&32926342	11-128839231-A-G	0.969382830964614	0.998530940143104	54	4592	1323	112335	1195	101447	408	33621	0.0151333694028919	0.00891937730066124	0.523784615800824	0.998497843630593	1.00725727855345	0.524439453903146	0.99830487157178	1.00702234176565	0.606959153300063	0.969040345060652	0.976725129911536
2	227307878	2:227307878:T:C	T	C	0.00495048984885216	23	4646	2323	0	23	1	protein_coding	Transcript	COL4A3	ENSG00000169031	ENST00000396578	missense_variant	ENSP00000379823.3:p.Leu1474Pro	ENST00000396578.8:c.4421T>C	benign/likely_benign&likely_pathogenic&uncertain_significance&conflicting_interpretations_of_pathogenicity&pathogenic	deleterious(0)	unknown(0)	0.003	0.002444	0.004263	0.002698	0.00502	113150	568	102136	511	1&1	NA	NA	NA	NA	YES	25.6	3.744824	rs200302125&CM1310319	26346198&7987301&11961012&11134255&25229338&27932480&31256874&28117080&17216251&31865346&31027891&28658201&14582039&9269635&31903434&12028435&25307543&29204651&29271581&31477057&24130771&26809805&14871398&30819905&21897443&11044206	2-227307878-T-C	1.16126902389213	0.986153356345051	23	4623	568	112582	511	101625	145	33884	0.00741784395202974	0.00330111480432645	0.55563856681613	0.986108293149984	1.00655478935905	0.549526488603415	0.989426730520095	1.00984346089472	0.283666143936132	1.16258446659631	1.18368212296586
21	43774760	21:43774760:C:G	C	G	0.000215238993405364	1	4646	2323	0	1	1	protein_coding	Transcript	CSTB	ENSG00000160213	ENST00000291568	splice_acceptor_variant	NA	ENST00000291568.7:c.67-1G>C	conflicting_interpretations_of_pathogenicity&pathogenic	NA	NA	0.001	0.0002628	0.000485	0.0001511	0.0003165	113748	36	102754	36	1&1	HC	NA	NA	INTRON_SIZE:1444	YES	33	5.289168	rs147484110&CS961534	25741868&9012407&9054946&8596935&17003839&23205931&9360639&32581362	21-43774760-C-G	0.443791738980133	0.680060010759445	1	4645	36	113712	36	102718	17	34012	0.00121827457158155	3.79959641832691e-05	0.772688716904289	0.680013196699071	1.00594477200649	0.805341638205565	0.614266018543697	0.908687594269311	0.900159921794394	0.430728875325586	0.62756584713317
4	186236896	4:186236896:G:GT	G	GT	0.000215238993405364	1	4646	2323	0	1	1	protein_coding	Transcript	KLKB1	ENSG00000164344	ENST00000264690	frameshift_variant	ENSP00000264690.6:p.Ser151PhefsTer34	ENST00000264690.11:c.444_445insT	benign&pathogenic	NA	NA	0	0.003787	0.0002352	0.001133	0.0003166	113718	36	102704	32	1	HC	NA	NA	PERCENTILE:0.231611893583725&GERP_DIST:-1079.54024826661&BP_DIST:1462&DIST_FROM_LAST_EXON:1271&50_BP_RULE:PASS&ANN_ORF:383.276&MAX_ORF:383.276	YES	23.8	3.316988	rs560588447	19404525&34847617&33073460	4-186236896-G-GT	0.915131774682672	0.679845209745308	1	4645	36	113682	32	102672	8	34021	0.00121827457158155	3.79959641832691e-05	0.772775795940953	0.679833789184083	1.00567938039906	0.7678233360691	0.690740847445035	1.02006904945232	0.683979993324588	0.915518747562099	1.29238921916846
17	44251253	17:44251253:G:A	G	A	0.000215238993405364	1	4646	2323	0	1	1	protein_coding	Transcript	SLC4A1	ENSG00000004939	ENST00000262418	missense_variant	ENSP00000262418.6:p.Pro854Leu	ENST00000262418.12:c.2561C>T	benign&pathogenic&benign/likely_benign	deleterious_low_confidence(0.05)	benign(0.108)	0	0.003462	0.0003675	0.008305	0.000317	113578	36	102658	31	1&1&1	NA	NA	NA	NA	YES	14.35	1.294572	rs2285644&CM942067&COSV52258217	25741868&21257350&8206915&30498411&30143806&30456907&32888493&30283273&32478792&30283270&32110189&33877261&34594039&36140829	17-44251253-G-A	0.58568433579691	0.678987360900203	1	4645	36	113542	31	102627	13	34016	0.00121827457158155	3.79959641832691e-05	0.773182319113	0.678996554059808	1.00444088623104	0.75746773246054	0.712710600108366	1.05199091799027	0.83338098954165	0.563325911360005	0.813606955357036
14	75764691	14:75764691:G:A	G	A	0.000215238993405364	1	4646	2323	0	1	1	protein_coding	Transcript	TTLL5	ENSG00000119685	ENST00000298832	missense_variant	ENSP00000298832.9:p.Glu543Lys	ENST00000298832.14:c.1627G>A	pathogenic&pathogenic/likely_pathogenic	deleterious_low_confidence(0)	probably_damaging(0.986)	NA	9.857e-05	0.0001176	0.0002428	0.0003172	113508	36	102492	34	1&1&1	NA	NA	NA	NA	YES	27.4	4.053184	rs199882533&CM144724&CM144728	24791901&27162334&28173158	14-75764691-G-A	1.83026354936534	0.678559247810102	1	4645	36	113472	34	102458	4	34025	0.00121827457158155	3.79959641832691e-05	0.773385675934557	0.678577936464042	1.00382163914703	0.78815618001899	0.648753440021219	0.958931738522085	0.472674237381341	1.83123240481536	2.44146665231586
4	6301815	4:6301815:G:A	G	A	0.000215238993405364	1	4646	2323	0	1	1	protein_coding	Transcript	WFS1	ENSG00000109501	ENST00000226760	missense_variant	ENSP00000226760.1:p.Gly674Arg	ENST00000226760.5:c.2020G>A	uncertain_significance&pathogenic&likely_pathogenic&conflicting_interpretations_of_pathogenicity	deleterious(0)	probably_damaging(0.995)	0	0.0001576	0.0002499	0.0002435	0.0003172	113506	36	102638	33	1&1	NA	NA	NA	NA	YES	25.2	3.643244	rs200672755&CM011519	22238590&12073007&11317350&23429432&24909696&25211237&26435059&31391115	4-6301815-G-A	0.861300493818985	0.678559247810102	1	4645	36	113470	33	102605	9	34020	0.00121827457158155	3.79959641832691e-05	0.773391487061608	0.678565975960975	1.0038039463732	0.778084941265566	0.669371923158317	0.988973440835859	0.72195208640414	0.81380054712661	1.15631425997995
16	27721682	16:27721682:G:A	G	A	0.000215238993405364	1	4646	2323	0	1	1	protein_coding	Transcript	KATNIP	ENSG00000047578	ENST00000261588	stop_gained	ENSP00000261588.4:p.Trp577Ter	ENST00000261588.10:c.1730G>A	pathogenic	NA	NA	NA	0.0002957	0.0003969	0.0002352	0.0003172	113506	36	102618	32	1&1&1	HC	NA	NA	PERCENTILE:0.356186946674902&GERP_DIST:4876.45894305781&BP_DIST:3113&DIST_FROM_LAST_EXON:3058&50_BP_RULE:PASS&ANN_ORF:437.064&MAX_ORF:437.064	YES	38	7.499182	rs200353633&COSV55179075&COSV99852125	26714646&27245168	16-27721682-G-A	0.542300310923065	0.678559247810102	1	4645	36	113470	32	102586	14	34015	0.00121827457158155	3.79959641832691e-05	0.773391487061608	0.678565975960975	1.0038039463732	0.768101146915572	0.690162254196094	1.01921462457465	0.85340405988617	0.523073648546629	0.757473862358456
17	16948978	17:16948978:G:GT	G	GT	0.000215238993405364	1	4646	2323	0	1	1	protein_coding	Transcript	TNFRSF13B	ENSG00000240505	ENST00000261652	frameshift_variant	ENSP00000261652.2:p.Leu69ThrfsTer12	ENST00000261652.7:c.204dup	uncertain_significance&likely_pathogenic&pathogenic	NA	NA	NA	0.000309	0.0003234	0.0004064	0.0003177	113326	36	102318	31	1	HC	NA	NA	PERCENTILE:0.231292517006803&GERP_DIST:-542.610127472877&BP_DIST:676&DIST_FROM_LAST_EXON:426&50_BP_RULE:PASS&ANN_ORF:257.455&MAX_ORF:257.455	YES	22.7	2.745001	rs72553875	16007086&23956760&16007087&17392798&18981294&27123465&21547394&22884984&26100089&26046366&33462484	17-16948978-G-GT	0.665550381587398	0.677491323277823	1	4645	36	113290	31	102287	11	34018	0.00121827457158155	3.79959641832691e-05	0.773914700350368	0.677489530609766	1.00221159672861	0.75858204590596	0.710349351723928	1.04850572238367	0.784758919270167	0.665785766486384	0.95515997248389
9	37783993	9:37783993:T:G	T	G	0.000645995023660362	3	4644	2322	0	3	1	nonsense_mediated_decay	Transcript	EXOSC3	ENSG00000107371	ENST00000678095	start_lost&NMD_transcript_variant	ENSP00000503205.1:p.Met1?	ENST00000678095.1:c.1A>C	pathogenic	deleterious_low_confidence(0)	benign(0)	NA	0.0004796	0.0009111	0.0004058	0.0007476	113700	85	102684	74	1&1	NA	NA	NA	NA	NA	29	4.240376	rs141138948&CM125758	25741868&25356970&25533962&27219052&22544365&23564332&23975261&24524299&25149867&29656927&28687512&27777260&30986545	9-37783993-T-G	0.709027575085459	0.86409179194805	3	4641	85	113615	74	102610	31	33998	0.00189770535824098	0.000219720312984739	0.676008006042175	0.864025367775207	1.00203100303454	0.652842749874105	0.896329564156622	1.03859259221771	0.792385362495415	0.708932546094079	0.813877218810969
3	165830399	3:165830399:G:A	G	A	0.00344381993636489	16	4646	2323	0	16	1	protein_coding	Transcript	BCHE	ENSG00000114200	ENST00000264381	missense_variant	ENSP00000264381.3:p.Ala212Val	ENST00000264381.8:c.635C>T	uncertain_significance&pathogenic&likely_pathogenic	tolerated(0.09)	benign(0.061)	0.002	0.002479	0.00419	0.002106	0.003541	112978	400	101982	346	1&1&1&1	NA	NA	NA	NA	YES	18.68	1.924983	rs114706984&CM952422&COSV100011882&COSV52263028	30349345&7618741&15731589&18300943&22750491&27109752&20589221	3-165830399-G-A	0.821914065958207	0.972555757233801	16	4630	400	112578	346	101636	143	33886	0.00558714091658554	0.00212096249685522	0.57844222508852	0.972596287181888	1.00163385013954	0.512452176184496	1.01510604701002	1.04520750098981	0.808857589227561	0.818907367429852	0.841454949326669
12	57141483	12:57141483:C:T	C	T	0.147997006773949	687	4642	2321	108	579	0.621123015880585	protein_coding	Transcript	LRP1	ENSG00000123384	ENST00000243077	synonymous_variant	ENSP00000243077.3:p.Asp100%3D	ENST00000243077.8:c.300C>T	benign&likely_pathogenic	NA	NA	0.1511	0.1192	0.1501	0.1287	0.148	113500	16794	102528	15129	1&1&1	NA	NA	NA	NA	YES	4.976	0.359783	rs1799986&CM984153&COSV54511396	19105203&22911757&26985771&26396182&18779388&31560818&26497592&19684401&23186781&21537384&22347399&22819221&17517621&31258899&28814781&23357958&24596678&31375134&21965313&23404896&23484911&20420489&19682384&21479240&33172883&32957486&32289255&34387022&33013281&34336000	12-57141483-C-T	0.985989385569278	0.999979775499653	687	3955	16794	96706	15129	87399	5108	28921	0.158502619311372	0.138072601998579	0.504207314667302	1.00023586779671	1.00082904509217	0.473908594050969	1.00347486367158	1.0040507989698	0.654164216203657	0.98349351248228	0.984008227381632
19	49399142	19:49399142:G:A	G	A	0.00152837997302413	7	4580	2290	0	7	1	protein_coding	Transcript	KASH5	ENSG00000161609	ENST00000447857	splice_region_variant&synonymous_variant	ENSP00000404220.2:p.Ala249%3D	ENST00000447857.8:c.747G>A	likely_pathogenic	NA	NA	0.003	0.0009986	0.00194	0.0006887	0.001627	58376	95	55110	91	1&1	NA	NA	NA	NA	YES	24.4	3.400755	rs200723797&COSV71357860	NA	19-49399142-G-A	0.787824728362953	0.939385355269902	7	4573	95	58281	91	55019	66	33963	0.00315169662915556	0.000740553785910989	0.618526261661353	0.939074474162858	1.00078302215644	0.632981547177572	0.925481237541324	0.986070860821518	0.777685101323733	0.78771021516378	0.837535787648853
10	68121497	10:68121497:A:G	A	G	0.00150667002890259	7	4646	2323	0	7	1	protein_coding	Transcript	MYPN	ENSG00000138347	ENST00000358913	missense_variant	ENSP00000351790.5:p.Tyr20Cys	ENST00000358913.10:c.59A>G	conflicting_interpretations_of_pathogenicity&pathogenic&likely_benign	deleterious(0)	NA	0.002	0.001268	0.001896	0.0009548	0.00161	113686	183	102676	171	1&1	NA	NA	NA	NA	YES	28.2	4.154805	rs140148105&CM122964	24033266&23861362&23299917&22286171&26498160&26899768&27896284	10-68121497-A-G	0.794657188239763	0.935819893728317	7	4639	183	113503	171	102505	65	33964	0.00310697270583868	0.000730030980996513	0.62053599972263	0.93590128624672	0.999915428263346	0.654512108336734	0.904529382523365	0.96621356038605	0.7768490657316	0.788470982462309	0.838250864424223
16	56831918	16:56831918:C:T	C	T	0.000860955973621458	4	4646	2323	0	4	1	protein_coding	Transcript	NUP93	ENSG00000102900	ENST00000308159	missense_variant	ENSP00000310668.5:p.Arg388Trp	ENST00000308159.10:c.1162C>T	uncertain_significance&conflicting_interpretations_of_pathogenicity&likely_pathogenic	deleterious(0)	probably_damaging(0.939)	0.002	0.0007101	0.001206	0.0007201	0.000968	113632	110	102616	89	1&1	NA	NA	NA	NA	YES	27.2	4.025641	rs145146218&CM164252	26878725	16-56831918-C-T	0.713893842140512	0.889417328121341	4	4642	110	113522	89	102527	41	33988	0.00221177892901022	0.00033485818228978	0.659129372711335	0.889287745438386	0.995818682885109	0.576538332297293	0.992665952301733	1.11039611555852	0.805527399177018	0.714331974565518	0.793861066235864
11	89284793	11:89284793:G:A	G	A	0.271800011396408	1253	4610	2305	348	905	0.712595999240875	protein_coding	Transcript	TYR	ENSG00000077498	ENST00000263321	missense_variant	ENSP00000263321.4:p.Arg402Gln	ENST00000263321.6:c.1205G>A	risk_factor&benign&likely_benign&association&pathogenic&other&likely_pathogenic&conflicting_interpretations_of_pathogenicity	deleterious(0.01)	probably_damaging(0.994)	0.2525	0.1772	0.2791	0.1764	0.2727	112988	30815	101984	27761	1&1&1&1	NA	NA	NA	NA	YES	27.2	4.029828	rs1126809&CM041478&CM971555&COSV54472906	25741868&27539887&27716216&20410501&26870082&20546537&20585100&27079684&19340012&25077817&23548203&23110848&27424798&24980573&24809478&19384953&31315583&17952075&19863770&21541274&19710684&29518100&18326704&19578364&20301345&666627&1429711&1820207&1900307&7704033&9158138&10766867&18488027&18488028&18925668&19208379&19320745&19533789&21221757&23504663&25216246&30680790&25837821&29054604&24439955&30026549&23393597&28081215&29343290&24040225&30729179&24179397&20959028&28667292&28378818&24416183&29739929&22820318&26829030&31354817&25765185&26600436&30205563&22842228&28701907&21993561&30166351&30967127&21693730&30385887&22561518&21777851&30679655&24739399&25254010&31174203&30664655&32041948&28500464&22402439&19464594&16857289&20601102&32986727&30595370&32341527&27723757&32887889&31809533&32678081&33549134&23103111&31207142&32411182&34108613&33200838&24667780&33318654&33167923&34040636&32915910&29452120&34373545&34238381&34359772&34071952&27566401&34077760&33443182&33692100&34220960&33893285&33384688&33546406&34946	11-89284793-G-A	0.973844541011853	0.996699711758005	1253	3357	30815	82173	27761	74223	9497	24532	0.284828940866988	0.259151922199385	0.560877923505016	0.995328613431492	0.995567895603494	0.530130616442974	0.997936921549415	0.99817529885618	0.853965467555402	0.964153310417468	0.964363628238571
15	89325639	15:89325639:G:A	G	A	0.00258286995813251	12	4646	2323	0	12	1	protein_coding	Transcript	POLG	ENSG00000140521	ENST00000268124	missense_variant	ENSP00000268124.5:p.Pro587Leu	ENST00000268124.11:c.1760C>T	uncertain_significance&pathogenic&pathogenic/likely_pathogenic&likely_pathogenic&conflicting_interpretations_of_pathogenicity	deleterious_low_confidence(0)	probably_damaging(0.998)	0.003	0.001524	0.002558	0.001545	0.002698	113418	306	102458	283	1&1&1	NA	NA	NA	NA	YES	29.3	4.265965	rs113994096&CM031330&COSV105090786	25741868&7847370&20301791&16621917&21880868&12210792&12825077&15349879&19189930&20513108&22616202&23665194&23783014&25660390&15689359&23448099&12975295&25585994&19566497&12707443&20385918&25940035&26337858&28154168&14635118&19578034&11555352&28130605&27538604&30423451&23324391&28812649&26468652&21138766&24122062&24265579&16401742&26104464&23804100&29474836&17418573&18828154&25742477&34008892&26224072&1539879&29358615&33396418&30936349	15-89325639-G-A	1.00972242303851	0.957327634593219	12	4634	306	113112	283	102175	87	33942	0.00450945630655934	0.00147815833950116	0.599266784819664	0.957221789921241	0.995376192141463	0.630320838010206	0.934939551821356	0.972077374601919	0.532850467803221	1.01028417595626	1.0462678976003
6	151615542	6:151615542:G:A	G	A	0.324698001146317	1504	4632	2316	476	1028	0.569998979568481	protein_coding	Transcript	CCDC170	ENSG00000120262	ENST00000239374	missense_variant	ENSP00000239374.6:p.Val604Ile	ENST00000239374.8:c.1810G>A	benign&likely_pathogenic	tolerated(0.07)	benign(0.015)	0.2952	0.3564	0.3218	0.3083	0.3258	113126	36853	102128	33229	1&1&1	NA	NA	NA	NA	YES	9.072	0.767165	rs6929137&CM093417&COSV53337542	20941391&20357209&24025454&22022476&20949110&22698912&19181680&29855537&27833587&20072603&20200978&20661439&21646926&19789366&21760950&25116933&21528353&24481879&21303983&25370037&30026549&24482673&24278256&28424560&19079262&34290314&33785515	6-151615542-G-A	1.00900559709856	0.99661756030177	1504	3128	36853	76273	33229	68899	10951	23078	0.338323261988348	0.3113627735619	0.566267051388148	0.995128305267776	0.99529304418662	0.543526535715601	0.996957733089931	0.997121995540321	0.352492538548521	1.01327597609695	1.01342124269113
16	8811660	16:8811660:T:C	T	C	0.000430477986810729	2	4646	2323	0	2	1	protein_coding	Transcript	PMM2	ENSG00000140650	ENST00000268261	missense_variant	ENSP00000268261.4:p.Phe157Ser	ENST00000268261.9:c.470T>C	pathogenic/likely_pathogenic&pathogenic	deleterious(0)	probably_damaging(1)	0.001	0.0004007	0.0006172	0.0002944	0.0005366	113686	61	102678	56	1&1	NA	NA	NA	NA	YES	31	4.42184	rs190521996&CM993360	11156536&12705494&15844218&25497157&10527672&11343337&12607543&15645285&17158594&17166182&17920054&18948042&19357119&19396570&21541725&22012410&23430838&24739649&26502900&25355454&33340551	16-8811660-T-C	0.697469194443825	0.802232550895879	2	4644	61	113625	56	102622	21	34008	0.00156833224071703	0.000118060486892846	0.713444688997692	0.802198251429857	0.994493005539378	0.721785525335333	0.789204935667213	0.97767651718609	0.781987892641601	0.697434276151499	0.851432176592969
12	102894893	12:102894893:A:G	A	G	0.000430477986810729	2	4646	2323	0	2	1	protein_coding	Transcript	PAH	ENSG00000171759	ENST00000553106	missense_variant	ENSP00000448059.1:p.Ile65Thr	ENST00000553106.6:c.194T>C	pathogenic	deleterious(0)	probably_damaging(1)	NA	0.0002956	0.0005291	0.0002707	0.0005371	113574	61	102562	56	1&1&1&1	NA	NA	NA	NA	YES	27.2	4.026111	rs75193786&CM024620&CM920541&CM981428	23757202&26831755&12655553&17096675&17935162&23500595&9781015&11524738&17924342&9521426&12501224&18538294&24368688&1301187&8659548&8533759&26666653&23514811&11180595&15557004&12655546&25596310&1301201&19786003&10720436&15459954&11326337&20301677&26803807&9254847&10767174&33465300&36046396	12-102894893-A-G	0.813604208676486	0.801485732285848	2	4644	61	113513	56	102506	18	34011	0.00156833224071703	0.000118060486892846	0.713940000608625	0.801407516503883	0.993512739519687	0.72234751375615	0.788312831449057	0.976571394274511	0.711567938483578	0.813760271565445	0.989589546484799
22	42061052	22:42061052:C:T	C	T	0.00387430004775524	18	4646	2323	0	18	1	protein_coding	Transcript	NAGA	ENSG00000198951	ENST00000396398	missense_variant	ENSP00000379680.3:p.Glu325Lys	ENST00000396398.8:c.973G>A	uncertain_significance&conflicting_interpretations_of_pathogenicity&pathogenic/likely_pathogenic&pathogenic&likely_pathogenic	deleterious(0)	benign(0.041)	0.001	0.002175	0.003806	0.002475	0.00401	113704	456	102710	417	1&1&1	NA	NA	NA	NA	YES	22.9	2.761085	rs121434529&CM900169&COSV104433504	25741868&2243144&8782044&11313741&8040340&7707696&8071745&11251574&30487145&27138754&17171432&29431110&19683538&14685826&1131374&3149698&2122121&2889023&2733734&1313741	22-42061052-C-T	1.0179453619956	0.966159612906544	18	4628	456	113248	417	102293	130	33899	0.00611620623706184	0.00245214156006904	0.590279456672717	0.965928415995384	0.991569447874087	0.610313057284669	0.954089500651749	0.979316380741811	0.515430219967422	1.01419866859253	1.03827940914135
17	16948923	17:16948923:A:T	A	T	0.000645717023871839	3	4646	2323	0	3	1	protein_coding	Transcript	TNFRSF13B	ENSG00000240505	ENST00000261652	missense_variant	ENSP00000261652.2:p.Ile87Asn	ENST00000261652.7:c.260T>A	conflicting_interpretations_of_pathogenicity&likely_pathogenic	deleterious(0)	benign(0.232)	0.001	0.0003482	0.0006027	0.0004573	0.0007561	113740	86	102724	76	1&1	NA	NA	NA	NA	YES	24.6	3.479025	rs72553877&CM091122	23956760&18981294&27123465&18978466&22884984&21458042&22697072&19629655&30290665&31681265&21419480&21850030&22627058&18200502&34441032&17697196&34975878	17-16948923-A-T	1.07137385742797	0.854010083152809	3	4643	86	113654	76	102648	21	34008	0.00189688920142584	0.000219625718029102	0.683456648139099	0.853903668396338	0.990360071975806	0.669900673988917	0.87268892830783	1.01137861555016	0.563367340187665	1.04637741073506	1.19226175123516
16	89154148	16:89154148:C:T	C	T	0.00473525980487466	22	4646	2323	0	22	1	protein_coding	Transcript	ACSF3	ENSG00000176715	ENST00000614302	missense_variant	ENSP00000479130.1:p.Arg558Trp	ENST00000614302.5:c.1672C>T	pathogenic/likely_pathogenic	deleterious(0)	probably_damaging(0.999)	0.004	0.002682	0.005235	0.0026	0.004896	112348	550	102002	514	1&1&1	NA	NA	NA	NA	YES	23.3	2.938153	rs141090143&CM116840&COSV99059603	25741868&30665703&21841779&30487145&30740739&30041674&29555771&30609409&31376476&26827111&31462756	16-89154148-C-T	0.904538644675197	0.967169077793027	22	4624	550	111798	514	101488	178	33851	0.00715958905442364	0.00312924751008749	0.590922276996117	0.967110918689521	0.988089735306829	0.642436921206755	0.939412907023905	0.959730261596321	0.702398790349079	0.904795777226367	0.92269343676491
11	17634837	11:17634837:G:GGGCCAGT	G	GGGCCAGT	0.000861325999721885	4	4644	2322	0	4	1	protein_coding	Transcript	OTOG	ENSG00000188162	ENST00000399397	splice_region_variant&splice_polypyrimidine_tract_variant&intron_variant	NA	ENST00000399397.6:c.7481-7_7481-6insGGCCAGT	uncertain_significance&likely_pathogenic	NA	NA	NA	0.0003224	0.0006621	0.0003843	0.0009716	53522	52	51718	52	1	NA	NA	NA	NA	YES	12.83	1.065837	rs1295062471	NA	11-17634837-G-GGGCCAGT	1.300900165718	0.886502675712109	4	4640	52	53470	52	51666	23	34006	0.0022127305331218	0.00033500241465794	0.663363843519519	0.886435323743493	0.987649114165653	0.687998781984845	0.856525092501149	0.954327581695322	0.41015377805468	1.27457803379391	1.4032718411213
15	89330184	15:89330184:G:A	G	A	0.00258286995813251	12	4646	2323	0	12	1	protein_coding	Transcript	POLG	ENSG00000140521	ENST00000268124	missense_variant	ENSP00000268124.5:p.Thr251Ile	ENST00000268124.11:c.752C>T	not_provided&uncertain_significance&pathogenic&likely_pathogenic&conflicting_interpretations_of_pathogenicity	tolerated_low_confidence(0.1)	benign(0)	0.003	0.001524	0.002557	0.001548	0.00272	113604	309	102712	284	1&1&1	NA	NA	NA	NA	YES	13.89	1.23254	rs113994094&CM021660&COSV105090787	25741868&20301791&16621917&21880868&12210792&12297582&12825077&15349879&18487244&18546365&19189930&20513108&22616202&23665194&23783014&24508722&25660390&15689359&25585994&19566497&12707443&20385918&25940035&26337858&28154168&14635118&19578034&28130605&27538604&30423451&23324391&26468652&21138766&26104464&23804100&29474836&18828154&26224072&26742794&29358615&33396418&30936349	15-89330184-G-A	1.01011730861654	0.949584543431068	12	4634	309	113295	284	102428	87	33942	0.00450945630655934	0.00147815833950116	0.610036110305298	0.949462012927946	0.987322725830068	0.631692935877522	0.933954403910617	0.971059113650752	0.532850467803221	1.01028417595626	1.0462678976003
12	47845054	12:47845054:C:A	C	A	0.529918015003204	2462	4646	2323	1280	1182	0.317656993865967	protein_coding	Transcript	VDR	ENSG00000111424	ENST00000549336	intron_variant	NA	ENST00000549336.6:c.1025-49G>T	benign&likely_pathogenic	NA	NA	0.5547	0.549	0.5281	0.511	0.534	111252	59404	100430	53706	1&1	NA	NA	NA	NA	YES	2.562	0.148647	rs7975232&COSV57467972	27584680&31637880&17705862&20357209&23946381&27917384&25266489&26091847&27233804&31361092&21357399&27437086&20565774&22024213&17903296&22155603&21085187&22022476&26648684&26483964&24653663&26911666&19956101&19956106&27331016&19682379&16600026&21918647&30887870&27468225&22390397&19852851&31242814&26303648&29164277&30367528&27483258&19956109&28527290&29409002&31861518&21828234&31475028&29622662&25945350&24084050&28893037&15651992&24149131&27219008&21613960&22523693&23456391&26556986&17244366&20007432&20086113&23070913&23185470&25046415&25488826&26872154&27669215&27736940&28296915&28590769&29175129&29465575&30083974&19255064&22576141&25587543&30466214&21082232&29794776&28765616&25738688&26141257&28253304&22037866&30955239&27124026&28411367&26650177&31001917&26575331&22158264&26921301&21103062&29046669&26393465&28262345&31830994&26177022&30624097&27790329&22740028&27175669&27595605&19783860&26149120&31670295&28380424&31887189&19960008&27366029&19454612&22480149&25421379&27127116&22544453&27283331&22170372&2844662	12-47845054-C-A	1.00344255823368	0.992355833339334	2462	2184	59404	51848	53706	46724	17971	16058	0.544239161092381	0.515547823574082	0.710944352213368	0.983899062208991	0.983877529301696	0.746053278271669	0.980733259346849	0.980713157741161	0.414525810564351	1.00729043817673	1.00726754061088
10	87513255	10:87513255:T:A	T	A	0.157584995031357	723	4588	2294	116	607	0.8749880194664	protein_coding	Transcript	MINPP1	ENSG00000107789	ENST00000371996	intron_variant	NA	ENST00000371996.9:c.933+34T>A	benign&pathogenic	NA	NA	0.1272	0.1224	0.1665	0.1423	0.1599	110552	17679	99916	16028	1&1&1&1	NA	NA	NA	NA	YES	0.524	-0.19502	rs41299159&CS014767&COSV64354077&COSV64354127	11297621	10-87513255-T-A	0.946456426614756	0.985522170302419	723	3865	17679	92873	16028	83888	5666	28363	0.16841376680869	0.147329159383943	0.669756756450923	0.982697540274369	0.983229028368257	0.701376467051347	0.979057517152295	0.979585629040582	0.939752378674948	0.936418790169806	0.936866663304245
16	88663006	16:88663006:C:T	C	T	0.00326229003258049	15	4598	2299	0	15	1	protein_coding	Transcript	MVD	ENSG00000167508	ENST00000301012	splice_donor_5th_base_variant&intron_variant	NA	ENST00000301012.8:c.70+5G>A	likely_pathogenic	NA	NA	0.001	0.002955	0.004615	0.00197	0.003424	100186	343	92228	314	1	NA	NA	NA	NA	YES	32	4.576606	rs200035262	33005717	16-88663006-C-T	0.706888414426976	0.952771621664864	15	4583	343	99843	314	91914	157	33872	0.00537586014213884	0.00197803484175454	0.608946332621024	0.952719400594817	0.982941152278861	0.600764813503922	0.958061787773146	0.988320586579046	0.925869943963928	0.706132495010873	0.727279181189948
19	48965830	19:48965830:T:C	T	C	0.536805987358093	2494	4646	2323	1362	1132	0.337325006723404	protein_coding	Transcript	FTL	ENSG00000087086	ENST00000331825	synonymous_variant	ENSP00000366525.2:p.Leu55%3D	ENST00000331825.11:c.163T>C	benign&likely_pathogenic	NA	NA	0.5398	0.5093	0.5426	0.501	0.5413	113658	61520	102682	55442	1&1	NA	NA	NA	NA	YES	13.37	1.167389	rs2230267&COSV53169473	25741868&18414213&22295056&31483113&17182944&25976471&23637776&29370748&20981230&16690034&33007889&35040003	19-48965830-T-C	0.98932176070419	0.991697741285966	2494	2152	61520	52138	55442	47240	18464	15565	0.551107887928702	0.522443006876804	0.73044692500563	0.982179046403896	0.982152721139071	0.668008020534645	0.987471183579633	0.987442984452455	0.776029591698578	0.97695564313005	0.976935456615449
16	30086309	16:30086309:C:T	C	T	0.342305988073349	1526	4458	2229	536	990	0.540796995162964	protein_coding	Transcript	TBX6	ENSG00000149922	ENST00000395224	synonymous_variant	ENSP00000378650.2:p.Pro409%3D	ENST00000395224.7:c.1227G>A	benign&pathogenic	NA	NA	0.339	0.2676	0.3406	0.3256	0.3467	109626	38004	99218	34557	1&1	NA	NA	NA	NA	YES	0.358	-0.271558	rs2289292&COSV54221665	25741868&24278672&25564734&20228709&26120555&30307510&28944995&31475041&23954021&27437870&23653580&30019117&32450157&31471994&32870608&32933559&30636772&33434492&36140791&36035411	16-30086309-C-T	1.00500877296932	0.987326184232331	1526	2932	38004	71622	34557	64661	11590	22439	0.356364671791904	0.328518797740512	0.730820155746616	0.980861165085981	0.981009562548214	0.798607120384138	0.973860182352451	0.974007377032448	0.416227278764613	1.00765362475587	1.00778941421475
14	94380949	14:94380949:T:A	T	A	0.000430477986810729	2	4646	2323	0	2	1	protein_coding	Transcript	SERPINA1	ENSG00000197249	ENST00000393087	missense_variant	ENSP00000376802.4:p.Asp280Val	ENST00000393087.9:c.839A>T	pathogenic&pathogenic/likely_pathogenic&other	deleterious(0)	possibly_damaging(0.883)	NA	0.0003352	0.0003822	0.0004732	0.000545	113766	62	102750	53	1&1	NA	NA	NA	NA	YES	23.9	3.208609	rs121912714&CM890096	2696185&2240842&1504305&2606478&27296815&2787118&8364590&14767073&15744045&15949707&17906067&21474916&26321041&30060175&2831367&31661293&32971794&34828384	14-94380949-T-A	1.12631603037867	0.789867865707759	2	4644	62	113704	53	102697	13	34016	0.00156833224071703	0.000118060486892846	0.721201195389374	0.789808225266588	0.979261492087415	0.693812971435916	0.834486867628324	1.033254085075	0.553058004718367	1.12685224876164	1.3563035529878
10	52771482	10:52771482:G:A	G	A	0.0721049979329109	335	4646	2323	24	311	1	protein_coding	Transcript	MBL2	ENSG00000165471	ENST00000674931	missense_variant	ENSP00000502789.1:p.Arg52Cys	ENST00000674931.1:c.154C>T	risk_factor&uncertain_significance&pathogenic	deleterious(0)	probably_damaging(0.977)	0.0596	0.04942	0.07224	0.05557	0.07362	113408	8349	102392	7567	1&1&1	NA	NA	NA	NA	YES	24.3	3.359337	rs5030737&CM960957&COSV64758368	30409984&21054877&18936436&20417488&21857382&22707612&23897914&22417159&20042521&26795763&18396467&23018797&20463618&27810495&26207622&23582962&25000179&20041166&20196868&21160409&26894582&19692168&25170052&27404661&26684632&24463784&22022564&31139237&21960125&20522590&19366862&18452612&31141020&22174851&7707811&20068595&20465856&20650301&20930093&21211797&21281477&21496252&21695215&22172537&22363494&22848725&24850777&25969530&26161430&26464842&26684757&26740328&26745156&26870314&27876780&28032346&28408790&28558032&28706259&29807983&30154670&30393476&30666135&30710628&30999018&8206524&30801535&16912583&31080578&20056178&28447399&25281004&24126531&29927965&24376633&25642836&31869396&23637788&29101284&26693353&24603877&24950659&25143944&31519222&28056798&28197138&24737013&26284055&17133182&25313559&27820718&30629683&18498240&32014855&31057437&29915598&27982280&25830474&29534633&30441796&23563916&25879044&30794720&24558451&28698271&22628157&30618791&31139182&25306238&20693349&19275921&16750996&20598754&18486762	10-52771482-G-A	0.99813120062169	0.979421324815416	335	4311	8349	105059	7567	94825	2458	31571	0.0799016027934553	0.0650154798185603	0.659066453311277	0.97783472123382	0.979126927715931	0.68480781714729	0.973790829006644	0.975072359893971	0.521998120770073	0.998098166983207	0.999284469167185
6	109715133	6:109715133:T:C	T	C	0.00172190996818244	8	4646	2323	0	8	1	protein_coding	Transcript	FIG4	ENSG00000112367	ENST00000230124	missense_variant	ENSP00000230124.4:p.Ile41Thr	ENST00000230124.8:c.122T>C	not_provided&likely_benign&conflicting_interpretations_of_pathogenicity&pathogenic	deleterious(0)	probably_damaging(0.995)	0.002	0.001163	0.002043	0.0009807	0.001867	113566	212	102588	190	1&1	NA	NA	NA	NA	YES	25	3.577689	rs121908287&CM073163	28430856&25614874&21705420&17572665&20301641&21655088&28051077&19118816&24878229&25382069&25617005&23489662&25510381&22998443&18180444&29468183&20630877&27447704&25448007&18556664&27549087&18261132&30373780&30792901&28859335&22131434&32022442&34125832&26662798&31313076&31743256&23165282	6-109715133-T-C	0.842834051973786	0.922287074548712	8	4638	212	113354	190	102398	70	33959	0.00339434116287703	0.000872784715803219	0.637476312830449	0.922274829323477	0.977509970895764	0.629152986642404	0.92960237389022	0.98500850323536	0.734199859411568	0.836818575342985	0.882700830315499
16	89546737	16:89546737:C:T	C	T	0.00473525980487466	22	4646	2323	0	22	1	protein_coding	Transcript	SPG7	ENSG00000197912	ENST00000645818	missense_variant	ENSP00000495795.2:p.Ala510Val	ENST00000645818.2:c.1529C>T	uncertain_significance&pathogenic&pathogenic/likely_pathogenic&likely_pathogenic	deleterious_low_confidence(0)	probably_damaging(0.995)	0.005	0.003588	0.006129	0.002923	0.004949	113754	563	102748	505	1&1&1	NA	NA	NA	NA	YES	25.4	3.689045	rs61755320&CM085726&COSV51947555	25741868&24033266&25326637&20981092&25133958&21623769&17661097&25497598&20186691&26626314&27165006&16534102&18200586&18799786&22571692&23065789&23269439&23733235&24727571&22964162&25681447&32040484&30098094&28832565&26506339&29915382&28444220&11222789&32581362&14985266&29057857&27084228&27957547&28362824&30537300&29026558&34125832&1899786&30588391&29246844	16-89546737-C-T	0.772599087106324	0.956811437638848	22	4624	563	113191	505	102243	209	33820	0.00715958905442364	0.00312924751008749	0.610584870206699	0.956551719178721	0.977321896618863	0.598101737731709	0.963268044666179	0.984084252592228	0.900977042267355	0.769901100684723	0.785441295208074
17	16940415	17:16940415:G:T	G	T	0.00624193018302321	29	4646	2323	0	29	1	protein_coding	Transcript	TNFRSF13B	ENSG00000240505	ENST00000261652	missense_variant	ENSP00000261652.2:p.Ala181Glu	ENST00000261652.7:c.542C>A	pathogenic&pathogenic/likely_pathogenic&likely_pathogenic&likely_benign	deleterious(0)	benign(0.024)	0.006	0.004863	0.005999	0.005329	0.006501	113214	736	102308	682	1&1	NA	NA	NA	NA	YES	8.969	0.756078	rs72553883&CM052925	25741868&8072530&16299065&17947292&16007086&23956760&16007087&17392797&27123465&22884984&15077010&18496551&18509552&19605846&27863252&30739909&32888494&19779048&26100089&20156508&32581362&23237420&27577878&24051380&21419480&21850030&34201032&34441032&33751038&33726816&33046446&34426522	17-16940415-G-T	1.04049511302271	0.960149235967269	29	4617	736	112478	682	101626	204	33825	0.00895005625320368	0.00434963565422288	0.611330765225471	0.959904408405792	0.975690051315302	0.661885977834985	0.935962950625038	0.951304223659394	0.449040723757559	1.04147519397243	1.05673483597931
19	44907853	19:44907853:T:C	T	C	0.00322858011350036	15	4646	2323	0	15	1	protein_coding	Transcript	APOE	ENSG00000130203	ENST00000252486	missense_variant	ENSP00000252486.3:p.Leu46Pro	ENST00000252486.9:c.137T>C	conflicting_interpretations_of_pathogenicity&likely_pathogenic&uncertain_significance&pathogenic	tolerated(0.19)	NA	0.004	0.001925	0.002469	0.002509	0.003418	113228	387	102460	349	1&1	NA	NA	NA	NA	YES	0.72	-0.129618	rs769452&CM990167	24082139&17672902&22530123&23990795&25502880&30076208&26802169&24607147&17376543&30617256&25389433&32808727&35207726&35628605&35213538&11068149&24644280&10213152	19-44907853-T-C	1.3076468665453	0.944581659888928	15	4631	387	112841	349	102111	84	33945	0.00532039221165199	0.0019575890099437	0.621728787813911	0.944436042192189	0.974556839037029	0.616727364747034	0.947684300034276	0.977771795645203	0.205721251245638	1.30890715863314	1.34442175302006
10	86691958	10:86691958:A:G	A	G	0.00129142997320741	6	4646	2323	0	6	1	protein_coding	Transcript	LDB3	ENSG00000122367	ENST00000361373	missense_variant	ENSP00000355296.3:p.Lys251Arg	ENST00000361373.9:c.752A>G	benign/likely_benign&likely_pathogenic&benign&likely_benign	deleterious(0.04)	unknown(0)	0.001	0.0157	0.001499	0.005921	0.001433	113748	163	102736	148	1	NA	NA	NA	NA	YES	24.2	3.319715	rs34423165	24033266&23861362&22337857&14662268	10-86691958-A-G	0.861527667249776	0.901207238804895	6	4640	163	113585	148	102588	51	33978	0.00281487575175188	0.000592005743238251	0.654608332999372	0.901087077075193	0.973091584629016	0.659517223816768	0.896330496963178	0.967655581059309	0.69537558121523	0.861487797745201	0.924156565820347
16	88646828	16:88646828:A:G	A	G	0.662145018577576	3075	4644	2322	2020	1055	0.486557006835938	protein_coding	Transcript	CYBA	ENSG00000051523	ENST00000261623	missense_variant	ENSP00000261623.3:p.Tyr72His	ENST00000261623.8:c.214T>C	likely_pathogenic&benign	tolerated(0.14)	probably_damaging(0.999)	0.6581	0.6529	0.6626	0.6977	0.6682	113240	75669	102688	68757	1&1&1	NA	NA	NA	NA	YES	23.8	3.167772	rs4673&CM983302&COSV55368224	25741868&26627480&27618304&31231424&16595073&21935354&22879966&27277665&19379518&20565774&22024213&24895604&26648684&22199011&24562334&28232737&18182569&28679691&23560644&19423521&16608528&23821607&29463833&31969899&28529598&17825092&31557408&28938556&21048526&29342889&25168315&21902598&26862503&20581851&21963893&29924645&30832275&28233473&21962117&16330681&28233034&19448608&28485375&23725037&3368442&9445163&10440830&19388116&20100625&22410402&22470385&22919264&24156725&26660092&27314008&27901128&27926811&28356848&28474233&29132304&30654669&28200110&26484159&28444175&24206089&29736170&27609196&30709874&29105764&27284570&27162237&30677473&19516159&30723314&30567305&26301412&27052028&23927520&19012493&23874812&24039708&23563156&26799497&28392754&29888066&23576480&24204736&18413200&20598694&17214994&17437735&16018837&19126404&19486980&20080081&32295184&30310735&27048830&33574985&32961879&33603458&32406080&30631129&33110473&34150864&32601683&32991532&23701472&32477593&33145364&34444074&34308116&18713330&32362897	16-88646828-A-G	0.999313339235701	0.990938369616246	3075	1569	75669	37571	68757	33931	22548	11481	0.67560901254251	0.648412366702668	0.809923187171592	0.9730767198359	0.972953492079047	0.85723499751779	0.967196288416084	0.967024311530115	0.532269249937439	0.997915652517383	0.99778135668947
7	117559590	7:117559590:ATCT:A	ATCT	A	0.0118380999192595	55	4646	2323	0	55	1	protein_coding	Transcript	CFTR	ENSG00000001626	ENST00000003084	inframe_deletion	ENSP00000003084.6:p.Phe508del	ENST00000003084.11:c.1520_1522del	likely_pathogenic&pathogenic&drug_response&risk_factor	NA	NA	0.0089	0.00789	0.0143	0.007068	0.01227	113626	1394	102618	1235	1	NA	NA	NA	NA	YES	21.9	2.500722	rs113993960	25741868&24033266&22992668&23757202&29193749&15367919&26249223&26831755&22981120&23974870&30996306&15141088&23891399&11280952&21416780&21520337&25514096&32143663&2236053&15371902&22293084&1937486&1377276&15948195&1370875&1381146&1384321&1536179&1673094&1756602&1997384&2210767&2220803&2300168&2475911&2570460&7509564&7537148&9135274&9439669&15246977&17206681&17413420&17692578&18507830&19774621&19846789&20595578&20705837&21602569&21825083&21976485&22383668&22942289&24559724&24973281&25981758&26968770&27214033&27298017&20021716&23951356&19885835&10950058&27917292&20977904&22140107&27636560&29655499&30770838&29581887&26618866&1380673&24958810&21097845&29327948&7691813&28606620&19837664&11733566&29451946&26574590&29099333&20580320&20696241&19227414&2378364&18234567&26095523&29126871&24375076&20667826&33613790&21411740&21486785&27469177&21111762&27334259&24727426&25148434&20687163&19878303&31523618&19925455&28129809&26976279&27805836&26436105&31019283&27898234&20628052&31788424&21594800&28325531&21152102&32109416&27	7-117559590-ATCT-A	0.827839155192975	0.964800319418056	55	4591	1394	112232	1235	101383	487	33542	0.0153762276547598	0.00910664124063838	0.622079705745294	0.964515915047315	0.972833490040973	0.56722555816878	0.983453042857651	0.99188865918156	0.923622185787772	0.825134379911258	0.831685639852905
17	50167653	17:50167653:C:T	C	T	0.000430477986810729	2	4646	2323	0	2	1	protein_coding	Transcript	SGCA	ENSG00000108823	ENST00000262018	missense_variant	ENSP00000262018.3:p.Arg77Cys	ENST00000262018.8:c.229C>T	pathogenic	deleterious(0)	probably_damaging(0.962)	0.002	0.0004337	0.0005587	0.0004596	0.0005493	112872	62	102080	54	1&1	NA	NA	NA	NA	YES	32	4.593709	rs28933693&CM951152	25741868&23757202&26467025&18285821&22095924&18996010&9032047&7657792&7663524&8528203&8866424&9153448&9192266&15298081&15736300&18252745&18421900&12746421&25135358&18535179&27120200&31671740&16787395&21856579	17-50167653-C-T	0.770499349938659	0.783684665593899	2	4644	62	112810	54	102026	19	34010	0.00156833224071703	0.000118060486892846	0.725126796250575	0.783598261478562	0.971562062654753	0.70657188188501	0.813681774803632	1.00766814057468	0.736940744305062	0.770893644148975	0.938813760968998
2	181558617	2:181558617:G:A	G	A	0.000430477986810729	2	4646	2323	0	2	1	protein_coding	Transcript	CERKL	ENSG00000188452	ENST00000410087	stop_gained	ENSP00000386725.3:p.Arg257Ter	ENST00000410087.8:c.769C>T	pathogenic&pathogenic/likely_pathogenic	NA	NA	NA	0.0003749	0.0006469	0.0003456	0.0005498	112768	62	101764	57	1&1&1	HC	NA	NA	PERCENTILE:0.480925578486554&GERP_DIST:441.482554351166&BP_DIST:822&DIST_FROM_LAST_EXON:762&50_BP_RULE:PASS&ANN_ORF:700.363&MAX_ORF:700.363	YES	26.4	3.900751	rs121909398&CM040509&COSV59205418	30184194&25097241&25326637&28838317&21151602&24043777&25999674&24123366&22164218&14681825&24625443&15708351&28041643&30718709&33921607&34662339	2-181558617-G-A	0.665447498548043	0.782971965825262	2	4644	62	112706	57	101707	22	34007	0.00156833224071703	0.000118060486892846	0.72558434391705	0.782875849260082	0.970666379588761	0.734902140735373	0.768445647820555	0.952107916329272	0.801862488319231	0.66571380288348	0.813566823363357
5	177093242	5:177093242:G:A	G	A	0.294876992702484	1370	4646	2323	410	960	0.764742970466614	protein_coding	Transcript	FGFR4	ENSG00000160867	ENST00000292408	missense_variant	ENSP00000292408.4:p.Gly388Arg	ENST00000292408.9:c.1162G>A	benign&uncertain_significance&pathogenic	deleterious_low_confidence(0.02)	possibly_damaging(0.696)	0.2942	0.2683	0.3048	0.3271	0.3012	110914	33404	100382	30160	1&1&1	NA	NA	NA	NA	YES	24.7	3.498303	rs351855&CM023917&COSV52800825	21791631&28117391&24200957&28827732&19379518&20565774&22024213&26967244&24340057&26801900&20691689&21396369&25589620&30359238&30584056&31334115&26785701&26431494&23462921&26039424&22271411&25012842&25070056&27574448&28727815&29371927&21656577&11830541&18762813&19500394&21412156&22313031&22696188&23524567&24239227&24248544&24381107&25860955&26289095&26675719&27640814&28378614&28445975&28870344&29221201&29603419&31878098&22610000&22523086&29434720&26186299&25930081&26484159&29438108&21349172&31167513&22971346&26264216&27253772&24641830&26840079&30854108&24491308&30258940&26342156&29402970&23559680&25989802&27314095&29083408&32104210&23626689&23944363&30664634&25109722&22403795&29394274&28686075&23226373&24410472&20638838&21504591&20417861&32327693&31207142&32781755&34071523&34078296&32558690&33051476&32492514&33957948&34094541&33800294&33081025&33008833&33193890&33535617&33017009&33446698&33198737&32625092&33655556&32154250&34021172&33456465&32599983&34629083&34673637&35002226&32088296&35280415&35484633&3575843	5-177093242-G-A	0.967444201779804	0.979007279888725	1370	3276	33404	77510	30160	70222	10372	23657	0.308154229584148	0.281939321587508	0.824404090724159	0.970340078538161	0.970564562955054	0.795670618151479	0.973663812531546	0.9738826243431	0.91897726067797	0.953834701729984	0.954012956335749
8	11750261	8:11750261:G:A	G	A	0.0071028801612556	33	4646	2323	0	33	1	protein_coding	Transcript	GATA4	ENSG00000136574	ENST00000532059	intron_variant	NA	ENST00000532059.6:c.912+25G>A	benign&pathogenic&conflicting_interpretations_of_pathogenicity	NA	NA	0.006	0.005347	0.008025	0.005259	0.007433	113284	842	102472	754	1&1	NA	NA	NA	NA	YES	0.546	-0.18664	rs147860174&COSV58732815	27426723	8-11750261-G-A	0.88509410109104	0.955587267759397	33	4613	842	112442	754	101718	273	33756	0.00995798185397419	0.00506219882083262	0.625648889074049	0.955315991789807	0.969113995534329	0.60356920096914	0.965066046046783	0.978937544847601	0.77107178854006	0.884524305015797	0.896219444999761
1	56940965	1:56940965:G:A	G	A	0.00172190996818244	8	4646	2323	0	8	1	protein_coding	Transcript	C8B	ENSG00000021852	ENST00000371237	stop_gained	ENSP00000360281.4:p.Arg428Ter	ENST00000371237.9:c.1282C>T	pathogenic	NA	NA	0.003	0.001285	0.00206	0.001119	0.001884	113564	214	102554	178	1&1&1	HC	NA	NA	PERCENTILE:0.721846846846847&GERP_DIST:-48.0445408107713&BP_DIST:491&DIST_FROM_LAST_EXON:337&50_BP_RULE:PASS&ANN_ORF:802.411&MAX_ORF:802.411	YES	41	8.148828	rs41286844&CM930076&COSV64777577	24033266&7594510&19434484&8098723&14767900&8365729&27183977	1-56940965-G-A	0.835878625331284	0.913964951264567	8	4638	214	113350	178	102376	70	33959	0.00339434116287703	0.000872784715803219	0.647463870921274	0.913623187900292	0.968361486524686	0.55893358128482	0.992058830319601	1.05100170929642	0.734199859411568	0.836818575342985	0.882700830315499
4	1003397	4:1003397:T:C	T	C	0.000447227008407936	2	4472	2236	0	2	1	protein_coding	Transcript	IDUA	ENSG00000127415	ENST00000514224	missense_variant	ENSP00000425081.2:p.Leu526Pro	ENST00000514224.2:c.1577T>C	likely_pathogenic&pathogenic/likely_pathogenic	deleterious(0.02)	probably_damaging(0.975)	NA	0.0002699	0.0005003	0.0003362	0.0005663	44148	25	44010	25	1&1	NA	NA	NA	NA	YES	24.3	3.354188	rs781136336&CM128166	22976768&28676128&30442156&31194252&30093709&33098355&32432561&26260077	4-1003397-T-C	0.893917666216141	0.78973513757361	2	4470	25	44123	25	43985	17	34012	0.00162929747591811	0.000122654395665877	0.724099592263363	0.789653857721842	0.967639712187302	0.725611564295688	0.787183482668068	0.964613336666732	0.66521676578947	0.895158469798944	1.08688705322192
5	177388003	5:177388003:G:A	G	A	0.000860955973621458	4	4646	2323	0	4	1	protein_coding	Transcript	SLC34A1	ENSG00000131183	ENST00000324417	synonymous_variant	ENSP00000321424.4:p.Ala218%3D	ENST00000324417.6:c.654G>A	pathogenic&likely_benign	NA	NA	0.001	0.0005586	0.001147	0.0005102	0.0009967	113372	113	102596	100	1&1	NA	NA	NA	NA	YES	1.743	0.058289	rs150592440&COSV60997452	NA	5-177388003-G-A	0.750615495746694	0.863806535187577	4	4642	113	113259	100	102496	39	33990	0.00221177892901022	0.00033485818228978	0.680637884940276	0.863672687012669	0.967251428693431	0.664381035071205	0.883205565502495	0.988561232609167	0.775635585355239	0.751007733994529	0.834105642011411
10	13288355	10:13288355:C:A	C	A	0.000645717023871839	3	4646	2323	0	3	1	protein_coding	Transcript	PHYH	ENSG00000107537	ENST00000263038	splice_donor_5th_base_variant&intron_variant	NA	ENST00000263038.9:c.678+5G>T	uncertain_significance&likely_pathogenic&conflicting_interpretations_of_pathogenicity	NA	NA	0.001	0.0006307	0.0006614	0.001223	0.0007751	113528	88	102632	80	1&1&1	NA	NA	NA	NA	YES	20.5	2.157754	rs201499815&CS040552&COSV105836149	20818383&14974078&28041643	10-13288355-C-A	0.976288212687994	0.833075762961991	3	4643	88	113440	80	102552	23	34006	0.00189688920142584	0.000219625718029102	0.699037863352884	0.83292536021111	0.966156446134838	0.702657010682816	0.828278727637908	0.960224905314114	0.619428811122479	0.955320985182214	1.09072851778624
1	145927447	1:145927447:C:T	C	T	0.0271201003342867	126	4646	2323	10	116	0.0254388991743326	protein_coding	Transcript	RBM8A	ENSG00000265241	ENST00000583313	5_prime_UTR_variant	NA	ENST00000583313.7:c.-21G>A	pathogenic&pathogenic/likely_pathogenic	NA	NA	0.0318	0.01845	0.02909	0.0181	0.0282	107540	3033	97850	2760	1&1	NA	NA	NA	NA	YES	10.98	0.948731	rs139428292&CR123025	23757202&20301781&22366785&31836590&27084890&27348543&24239855&24053387&26550033&30385887&31578528&27320760&24220582&28857120&32815886&24769264	1-145927447-C-T	0.932282582821818	0.961705685613003	126	4520	3033	104507	2760	95090	990	33039	0.0321958782926119	0.0228256662237857	0.681623282716927	0.960517045571593	0.964067653123245	0.681794633937606	0.960412615301843	0.96394761123735	0.787038598609371	0.930292166287518	0.933432758869921
4	56441804	4:56441804:A:G	A	G	0.00109986995812505	5	4546	2273	0	5	1	protein_coding	Transcript	PAICS	ENSG00000128050	ENST00000512576	missense_variant	ENSP00000421096.1:p.Lys53Arg	ENST00000512576.3:c.158A>G	pathogenic	deleterious(0.01)	possibly_damaging(0.66)	0.001	0.0007161	0.00122	0.0007931	0.001252	101462	127	92428	112	1&1	NA	NA	NA	NA	YES	24.1	3.293886	rs192831239&COSV51710271	31600779	4-56441804-A-G	0.90153275256152	0.878490381889021	5	4541	127	101335	112	92316	42	33987	0.00257229835866099	0.000469886505574206	0.67253615127428	0.878565767466749	0.962531166821017	0.645834845116617	0.907564511351398	0.993779832899067	0.663597585997121	0.890995127719172	0.968486701076996
1	9982630	1:9982630:G:A	G	A	0.00107619003392756	5	4646	2323	0	5	1	protein_coding	Transcript	NMNAT1	ENSG00000173614	ENST00000377205	missense_variant	ENSP00000366410.1:p.Glu257Lys	ENST00000377205.6:c.769G>A	pathogenic&likely_pathogenic	tolerated(0.07)	benign(0.028)	0.001	0.0008149	0.001293	0.0007022	0.001226	113414	139	102434	126	1&1	NA	NA	NA	NA	YES	22.4	2.486833	rs150726175&CM127755	20301475&22842230&22842231&22842227&23441120&22842229&26103963&26018082&27032803&32533184&23040504&24830548&24625443&32581362&29184169&32150116&24940029&30004997	1-9982630-G-A	0.832320211854261	0.87780590043031	5	4641	139	113275	126	102308	44	33985	0.00251698845113395	0.000459770852011119	0.673006263889262	0.877966176896315	0.962201689062791	0.676082868350468	0.874777239363377	0.958353043665607	0.716391743425275	0.832161662753857	0.904977928725579
10	82985465	10:82985465:G:A	G	A	0.00430478015914559	20	4646	2323	2	18	0.0402359999716282	protein_coding	Transcript	NRG3	ENSG00000185737	ENST00000372141	missense_variant	ENSP00000361214.2:p.Glu651Lys	ENST00000372141.7:c.1951G>A	benign&likely_pathogenic	deleterious_low_confidence(0)	probably_damaging(0.992)	0.005	0.002873	0.004381	0.00391	0.00458	113534	520	102554	471	1&1&1	NA	NA	NA	NA	YES	27.2	4.028776	rs138878772&COSV64545798&COSV64547118	34946848	10-82985465-G-A	0.982602181955169	0.939908331691178	20	4626	520	113014	471	102083	149	33880	0.0066401156128943	0.0027884765679267	0.638471165491454	0.93962243818212	0.96208784688882	0.643014801395168	0.937037515851551	0.959345735108238	0.563952543046757	0.983063257227308	1.00417617426437
2	178718042	2:178718042:C:A	C	A	0.00107619003392756	5	4646	2323	0	5	1	protein_coding	Transcript	TTN	ENSG00000155657	ENST00000589042	missense_variant	ENSP00000467141.1:p.Val8322Leu	ENST00000589042.5:c.24964G>T	benign&uncertain_significance&likely_pathogenic&likely_benign&benign/likely_benign&conflicting_interpretations_of_pathogenicity	NA	NA	NA	0.0004863	0.0008528	0.0005949	0.001226	112572	138	101616	125	1&1	NA	NA	NA	NA	YES	15.43	1.452838	rs201571580&COSV60154567	24033266&23861362	2-178718042-C-A	1.26194891408016	0.87780590043031	5	4641	138	112434	125	101491	29	34000	0.00251698845113395	0.000459770852011119	0.673203543569999	0.877762625099278	0.961953666323013	0.676131215274346	0.874733855092431	0.958275269062713	0.388470723608712	1.26309548980513	1.36573872049692
9	133436862	9:133436862:C:G	C	G	0.415221005678177	1915	4612	2306	806	1109	0.637354016304016	protein_coding	Transcript	ADAMTS13	ENSG00000160323	ENST00000355699	missense_variant	ENSP00000347927.2:p.Gln448Glu	ENST00000355699.7:c.1342C>G	benign&pathogenic	tolerated(1)	benign(0)	0.4254	0.3194	0.4328	0.3791	0.4248	89924	38203	84008	35716	1&1&1	NA	NA	NA	NA	YES	9.386	0.799491	rs2301612&CM068692&COSV63021033	25741868&26745484&32095376&30026549&12181489&29296746&30181741&22768050&31411170&23733198&33845193&33920896&34502390&30905657&34012264	9-133436862-C-G	0.959383099995788	0.977450578338458	1915	2697	38203	51721	35716	48292	14728	19301	0.429507264556908	0.401076171426226	0.903941365022163	0.96129128706373	0.961365786192093	0.910534646449937	0.960058658864143	0.960133222435297	0.988746575119314	0.930496299978516	0.930578994159439
2	178577205	2:178577205:G:A	G	A	0.00516573013737798	24	4646	2323	0	24	1	protein_coding	Transcript	TTN	ENSG00000155657	ENST00000589042	missense_variant	ENSP00000467141.1:p.Pro23044Ser	ENST00000589042.5:c.69130C>T	benign&uncertain_significance&likely_pathogenic&likely_benign&benign/likely_benign	NA	NA	0.002	0.003616	0.005665	0.003619	0.005495	111924	615	101058	553	1	NA	NA	NA	NA	YES	23.5	3.05783	rs55980498	25741868&24033266&23396983&17344846&26516846&26383259&26498160	2-178577205-G-A	0.91186763237034	0.940078277957776	24	4622	615	111309	553	100505	193	33836	0.00767519268538141	0.00347388826281985	0.645330878273621	0.939802440378184	0.958502696915232	0.637682983204808	0.943721672707566	0.962412749781004	0.698008739308745	0.910327927898712	0.926816227222481
14	94619305	14:94619305:C:G	C	G	0.00538096996024251	25	4646	2323	2	23	0.0628521963953972	protein_coding	Transcript	SERPINA3	ENSG00000196136	ENST00000393078	missense_variant	ENSP00000376793.3:p.Pro252Ala	ENST00000393078.5:c.754C>G	pathogenic&likely_benign	deleterious(0.01)	benign(0.19)	0.004	0.003076	0.005763	0.002855	0.005724	113730	651	102734	593	1&1	NA	NA	NA	NA	YES	13.33	1.162688	rs17473&CM930002	15817713&17054776&19951401&21067581&31892136&1351206&8102759&8244391&24587150	14-94619305-C-G	0.933709866431114	0.940071621286253	25	4621	651	113079	593	102141	196	33833	0.00793168892179353	0.00364751421825279	0.64723271082455	0.939734375474641	0.957693814713157	0.662601061701063	0.931857556876807	0.949595682098641	0.65665537351966	0.933868692518371	0.950039353073463
17	44261577	17:44261577:T:C	T	C	0.0200171992182732	93	4646	2323	2	91	0.609201014041901	protein_coding	Transcript	SLC4A1	ENSG00000004939	ENST00000262418	missense_variant&splice_region_variant	ENSP00000262418.6:p.Lys56Glu	ENST00000262418.12:c.166A>G	benign/likely_benign&benign&likely_benign&pathogenic	tolerated_low_confidence(1)	benign(0)	0.0199	0.04933	0.0231	0.04461	0.02102	113724	2391	102708	2145	1&1&1	NA	NA	NA	NA	YES	5.542	0.410399	rs5036&CM921015&COSV52259857	25741868&893429&1419785&1520883&1678289&2146504&2196932&8608262&19229254&30358859&30143806&20035734&32327693&34320013&32123165&24399970	17-44261577-T-C	0.866545420704466	0.952293017044394	93	4553	2391	111333	2145	100563	786	33243	0.0244589267186017	0.0163685854669089	0.695150254340575	0.951107603060926	0.955920437718402	0.671830483320636	0.957626701139294	0.962449898775881	0.917186275542321	0.863928182179234	0.867909185357302
15	45402956	15:45402956:G:T	G	T	0.00109600997529924	5	4562	2281	0	5	1	protein_coding	Transcript	SPATA5L1	ENSG00000171763	ENST00000305560	missense_variant	ENSP00000305494.6:p.Gly176Val	ENST00000305560.11:c.527G>T	pathogenic&likely_pathogenic	tolerated(0.06)	benign(0.307)	0	0.0009723	0.001852	0.0008031	0.001258	100930	127	93464	120	1	NA	NA	NA	NA	YES	19.27	2.002229	rs145451123	34626583	15-45402956-G-T	0.591798042818164	0.871232094832464	5	4557	127	100803	120	93344	63	33966	0.00256328599402365	0.000468238193911953	0.679716729034507	0.870884776782103	0.954116571477741	0.696066668379518	0.853485070771038	0.934840887415982	0.916423590542269	0.591561618153879	0.645525027967225
20	62821775	20:62821775:G:A	G	A	0.00129142997320741	6	4646	2323	0	6	1	protein_coding	Transcript	COL9A3	ENSG00000092758	ENST00000649368	missense_variant	ENSP00000496793.1:p.Gly130Ser	ENST00000649368.1:c.388G>A	uncertain_significance&likely_pathogenic	deleterious(0.01)	unknown(0)	0.002	0.0009069	0.001471	0.0008291	0.001464	109304	160	99992	142	1	NA	NA	NA	NA	YES	26.4	3.906802	rs139401633	35241111	20-62821775-G-A	0.877926562343585	0.882124298638944	6	4640	160	109144	142	99850	50	33979	0.00281487575175188	0.000592005743238251	0.673904213348732	0.882090638576426	0.952522840855652	0.64650990294227	0.909270428367633	0.981485661141324	0.678566435214815	0.878749054715871	0.942484432690656
18	36213402	18:36213402:C:T	C	T	0.000215238993405364	1	4646	2323	0	1	1	protein_coding	Transcript	MOCOS	ENSG00000075643	ENST00000261326	stop_gained	ENSP00000261326.4:p.Arg419Ter	ENST00000261326.6:c.1255C>T	pathogenic	NA	NA	0	9.856e-05	0.0001764	0.0002627	0.0003345	113598	38	102596	36	1&1&1	HC	NA	NA	PERCENTILE:0.470566179227597&GERP_DIST:-574.570349219441&BP_DIST:1404&DIST_FROM_LAST_EXON:1252&50_BP_RULE:PASS&ANN_ORF:683.808&MAX_ORF:683.808	YES	37	7.271872	rs142150953&CM015227&COSV104442038	17368066&11302742&25967871	18-36213402-C-T	1.2201756995769	0.643464853229789	1	4645	38	113560	36	102560	6	34023	0.00121827457158155	3.79959641832691e-05	0.790608043983368	0.643361564992027	0.952413101912618	0.80582101344764	0.613321129665119	0.907289865136832	0.591774761860024	1.22076745297543	1.69014679218102
18	60372043	18:60372043:C:T	C	T	0.0189410001039505	88	4646	2323	0	88	1	protein_coding	Transcript	MC4R	ENSG00000166603	ENST00000299766	missense_variant	ENSP00000299766.3:p.Val103Ile	ENST00000299766.5:c.307G>A	benign&pathogenic&protective	tolerated(0.28)	benign(0.022)	0.007	0.01544	0.0182	0.01613	0.01999	113732	2273	102718	2063	1&1	NA	NA	NA	NA	YES	18.52	1.904734	rs2229616&CM030481	25741868&20935630&29679223&23101478&22535570&21750581&20127379&21750520&26474449&17357083&22989167&23049848&24820477&18454148&12646666&14973783&15805150&16278267&17356525&17519222&18239646&18377640&19696756&19889825&20092643&20530052&21848424&22020349&22310352&24518831&26788538&31947684&32114639&28148682&21085626&10199800&30032228&23001569&31178821&30239722&27238363&21921652&24267414&27606321&20054160&29658973&30134862&28391526&27575456&21976721&27013903&22791748&31890664&18779298&30121879&25969149&25673412&31348498&25825681&31501611&10078568&31002796&9267995&32952152&33362866&33045981&20054198&30863132&23033454&32921795&34414523&33498618&32605047&33066636&33462484&34315947&34900785&34683180&34045736&35508500&35450164&35700474&35741707	18-60372043-C-T	1.04071429142585	0.947523767081066	88	4558	2273	111459	2063	100655	619	33410	0.0232766802367273	0.015400220989558	0.705969799932697	0.946725495023532	0.951795053715958	0.721499546885916	0.941985999228539	0.947009528739264	0.377219779192725	1.04207086497057	1.04703928297216
1	15445717	1:15445717:C:T	C	T	0.00408953987061977	19	4646	2323	0	19	1	protein_coding	Transcript	CTRC	ENSG00000162438	ENST00000375949	missense_variant	ENSP00000365116.4:p.Arg254Trp	ENST00000375949.5:c.760C>T	uncertain_significance&conflicting_interpretations_of_pathogenicity&pathogenic&risk_factor	deleterious_low_confidence(0)	NA	0.008	0.003711	0.0041	0.004429	0.004408	113644	501	102662	460	1&1&1	NA	NA	NA	NA	YES	25.7	3.761177	rs121909293&CM080169&COSV65621461	18172691&19404200&25569187&18059268&19453252&22427236&22942235	1-15445717-C-T	0.997448748931652	0.927754054133343	19	4627	501	113143	460	102202	140	33889	0.00637875618437809	0.00261971380459785	0.657902575328015	0.927351059514154	0.950707359283576	0.683629701165555	0.91233790093726	0.935233529899324	0.546305151380334	0.993996507521626	1.01642893809444
1	94007731	1:94007731:G:A	G	A	0.00430478015914559	20	4646	2323	0	20	1	protein_coding	Transcript	ABCA4	ENSG00000198691	ENST00000370225	missense_variant	ENSP00000359245.3:p.Leu1970Phe	ENST00000370225.4:c.5908C>T	uncertain_significance&pathogenic&likely_benign&conflicting_interpretations_of_pathogenicity	deleterious_low_confidence(0.03)	probably_damaging(0.999)	0.006	0.003536	0.004909	0.002996	0.004638	113190	525	102358	468	1&1&1	NA	NA	NA	NA	YES	25.2	3.634578	rs28938473&CM970017&COSV99058777	12515255&28118664&9781034&22264887&10958763&9973280&23953153&9295268&11726554&25087612&18977788&11328725&10634626&11818392&30718709	1-94007731-G-A	0.876915901231533	0.928154411199999	20	4626	525	112665	468	101890	167	33862	0.0066401156128943	0.0027884765679267	0.659451451387148	0.927799618570491	0.949991069319663	0.635519179601401	0.94126123649251	0.96366346211405	0.742930613236815	0.87661854840726	0.8957885381264
2	178014454	2:178014454:G:A	G	A	0.00430478015914559	20	4646	2323	0	20	1	protein_coding	Transcript	PDE11A	ENSG00000128655	ENST00000286063	stop_gained	ENSP00000286063.5:p.Arg307Ter	ENST00000286063.11:c.919C>T	uncertain_significance&pathogenic&likely_benign	NA	NA	0.005	0.002892	0.004807	0.002879	0.004642	113090	525	102132	466	1&1&1	HC	NA	NA	PERCENTILE:0.327980014275517&GERP_DIST:2856.82971035149&BP_DIST:1865&DIST_FROM_LAST_EXON:1710&50_BP_RULE:PASS&ANN_ORF:1084.88&MAX_ORF:1084.88	YES	36	6.640656	rs76308115&CM063014&COSV53693402	16767104&30952852&29691411&25232906&32098292	2-178014454-G-A	0.89552322844718	0.927354622823264	20	4626	525	112565	466	101666	164	33865	0.0066401156128943	0.0027884765679267	0.660908071434009	0.926976114043337	0.94914787324871	0.632035518264786	0.943222789783245	0.965667286262362	0.716633746177249	0.89273841389755	0.91220591563666
10	13110400	10:13110400:T:A	T	A	0.0264743994921446	123	4646	2323	4	119	0.675552010536194	protein_coding	Transcript	OPTN	ENSG00000123240	ENST00000378747	missense_variant	ENSP00000368021.3:p.Met98Lys	ENST00000378747.8:c.293T>A	risk_factor&benign&benign/likely_benign&pathogenic	tolerated(0.81)	benign(0.005)	0.0308	0.05905	0.02801	0.04422	0.02796	113666	3178	102690	2890	1&1&1	NA	NA	NA	NA	YES	7.598	0.60879	rs11258194&CM020163&COSV53809711	25741868&11978762&15761120&16619239&27485216&20668460&28430856&22796589&11834836&12208142&26658948&19096531&26162006&35451240	10-13110400-T-A	0.945176704467854	0.946866934626058	123	4523	3178	110488	2890	99800	953	33076	0.0314965465635006	0.0222346313773619	0.738940907984097	0.945452417025832	0.949045916315682	0.7619527482475	0.939098334403763	0.942653547685311	0.737639733546522	0.943834538273588	0.947089918875552
15	89330133	15:89330133:C:G	C	G	0.00387430004775524	18	4646	2323	0	18	1	protein_coding	Transcript	POLG	ENSG00000140521	ENST00000268124	missense_variant	ENSP00000268124.5:p.Gly268Ala	ENST00000268124.11:c.803G>C	not_provided&uncertain_significance&likely_pathogenic&benign/likely_benign&conflicting_interpretations_of_pathogenicity&likely_benign	deleterious_low_confidence(0)	probably_damaging(0.998)	0.006	0.003534	0.004394	0.003442	0.00419	113600	476	102670	426	1&1	NA	NA	NA	NA	YES	25.3	3.6659	rs61752784&CM033442	25741868&21880868&18546365&24508722&26095671&23921535&28128857&25462018&27119776&14635118&19578034&26357557&16940310&16401742&30404819&29474836&30637288&25118206&14557557&27987238	15-89330133-C-G	0.881725090522358	0.924653949344926	18	4628	476	113124	426	102244	150	33879	0.00611620623706184	0.00245214156006904	0.660623918479595	0.924330028251828	0.948910447055692	0.645120769627204	0.933485296433248	0.958191646358429	0.732258636764369	0.878433727601721	0.899770919519645
12	6333477	12:6333477:C:T	C	T	0.0191562995314598	89	4646	2323	0	89	1	protein_coding	Transcript	TNFRSF1A	ENSG00000067182	ENST00000162749	missense_variant	ENSP00000162749.2:p.Arg121Gln	ENST00000162749.7:c.362G>A	uncertain_significance&conflicting_interpretations_of_pathogenicity&likely_pathogenic	tolerated(0.55)	benign(0.054)	0.0189	0.01204	0.01919	0.01318	0.02029	113672	2306	102668	2086	1&1&1&1	NA	NA	NA	NA	YES	2.72	0.16361	rs4149584&CM010091&CM012483&COSV50610888	30409984&24033266&30815272&19773451&20811626&25333069&22121102&20405052&21247752&23326239&21523452&25326637&19525953&20362272&21280076&25988833&21431378&26241630&22199996&26839472&20430450&21552549&25866490&22801493&23624563&24174586&30009568&20421368&11175303&26616867&28361096&28927886&25205049&29360163&28603734&28110208&30808881&32082075&19203830&16153798&33067605&31620089&29579081&24130709&31852844&22677673&34177904&32257943&33066433&34944563&35963536&36009588	12-6333477-C-T	0.998243852603429	0.944125161727935	89	4557	2306	111366	2086	100582	653	33376	0.0235133799014343	0.015593643516696	0.718714161775579	0.943201096694735	0.948194583292061	0.723367071263695	0.941709406146463	0.946673880715027	0.523385727749152	0.99823340791413	1.00297835067599
15	71811591	15:71811591:G:A	G	A	0.000215238993405364	1	4646	2323	0	1	1	protein_coding	Transcript	NR2E3	ENSG00000278570	ENST00000617575	missense_variant	ENSP00000482504.1:p.Arg76Gln	ENST00000617575.5:c.227G>A	uncertain_significance&pathogenic&pathogenic/likely_pathogenic&likely_pathogenic	deleterious(0)	probably_damaging(0.991)	0	0.0003088	0.0005292	0.0001997	0.0003366	103996	35	95178	29	1&1	NA	NA	NA	NA	YES	28	4.124527	rs104894493&CM000531	23591405&25999674&10655056&19718767&17564971&19006237&19823680&19898638&30324420&26229699&27013732&28559085&28418496&32679203	15-71811591-G-A	0.406725233192299	0.639450366623186	1	4645	35	103961	29	95149	18	34011	0.00121827457158155	3.79959641832691e-05	0.792715290811663	0.639462597837771	0.945590234984333	0.760692786122897	0.70634844653139	1.04146166601906	0.912159223430404	0.406787850917413	0.593625915227465
15	89327201	15:89327201:C:T	C	T	0.000860955973621458	4	4646	2323	0	4	1	protein_coding	Transcript	POLG	ENSG00000140521	ENST00000268124	missense_variant	ENSP00000268124.5:p.Ala467Thr	ENST00000268124.11:c.1399G>A	pathogenic	deleterious_low_confidence(0)	probably_damaging(0.996)	0.001	0.0006568	0.001308	0.000513	0.00102	113762	116	102750	106	1&1	NA	NA	NA	NA	YES	25.8	3.787795	rs113994095&CM030938	24033266&22995991&632821&21276947&26942291&26942292&23251356&20301791&21880868&22616202&23783014&11431686&11571332&12565911&14694057&15122711&15477547&15689359&15824347&15917273&16024923&16130100&16177225&16638794&17426723&19251978&20138553&20576279&20691285&20818383&20837861&21515089&21647632&21686371&21993618&22006280&22189570&22342071&23212759&23430834&23448099&26735972&25111073&23250882&25286830&14635118&19578034&19010300&28812649&19766516&19538466&18500570&18546343&29588995&26104464&22931735&18783964&19813183&28771251&17438011&19501198&27987238&33802585&34782754	15-89327201-C-T	0.658223221423133	0.844074483942606	4	4642	116	113646	106	102644	45	33984	0.00221177892901022	0.00033485818228978	0.697146794037556	0.844211026608803	0.945563590728504	0.705575882600735	0.834415519088086	0.934214657898928	0.855558673137413	0.650760499727045	0.723985868735465
12	102852922	12:102852922:C:T	C	T	0.241386994719505	1121	4644	2322	266	855	0.820860981941223	protein_coding	Transcript	PAH	ENSG00000171759	ENST00000553106	synonymous_variant	ENSP00000448059.1:p.Val245%3D	ENST00000553106.6:c.735G>A	benign&likely_pathogenic	NA	NA	0.2594	0.2122	0.2447	0.2906	0.2519	113500	28595	102494	25807	1&1&1&1	NA	NA	NA	NA	YES	8.278	0.680826	rs1042503&CX056901&CX1618317&COSV61020278	25741868&16251468&23757202&18937293&21803767&22526846&17502162&33465300&22535184&28706611	12-102852922-C-T	0.986460951040071	0.9582651636344	1121	3523	28595	84905	25807	76687	8327	25702	0.253904723280997	0.229296237577625	0.950136104188855	0.944797813807706	0.945068158889815	0.947405586228833	0.945540479334735	0.945809443934933	0.694917091107252	0.982127031136008	0.982394061539118
9	135792094	9:135792094:G:A	G	A	0.00150667002890259	7	4646	2323	0	7	1	protein_coding	Transcript	KCNT1	ENSG00000107147	ENST00000371757	missense_variant	ENSP00000360822.2:p.Arg1214Gln	ENST00000371757.7:c.3641G>A	pathogenic&likely_benign&benign/likely_benign&conflicting_interpretations_of_pathogenicity	tolerated_low_confidence(0.09)	benign(0.006)	0	0.001216	0.001779	0.001048	0.001706	109026	186	99634	170	1&1	NA	NA	NA	NA	YES	11.75	1.009921	rs138282349&COSV99705263	25741868&29358611	9-135792094-G-A	0.846919634009326	0.883159454221917	7	4639	186	108840	170	99464	61	33968	0.00310697270583868	0.000730030980996513	0.677948516212387	0.882976839480038	0.943412826160256	0.678102183460155	0.88285757852754	0.943048014009498	0.723303098208326	0.840290863915375	0.892876387541761
3	38562467	3:38562467:G:A	G	A	0.000215238993405364	1	4646	2323	0	1	1	protein_coding	Transcript	SCN5A	ENSG00000183873	ENST00000423572	missense_variant	ENSP00000398266.2:p.Thr1303Met	ENST00000423572.7:c.3908C>T	uncertain_significance&benign&not_provided&likely_pathogenic	deleterious_low_confidence(0)	NA	0.001	0.0002168	0.0003674	0.0001777	0.0003383	112336	38	101522	30	1&1&1	NA	NA	NA	NA	YES	27.4	4.062318	rs199473603&CM992663&COSV61127198	25637381&24055113&17210839&19841300&22581653&23465283&10973849&19716085&10961955&18451998&22685113&19841&22378279&24613995&17210841&10508990&24631775&24144883&25351510&25410959&25904541&25210526&29331327&26743238&28412158&29764897&28341588&28988457&29790872&31043699&31019283&26746457&28166811&29247119&17646591	3-38562467-G-A	0.585843749061961	0.636237048197944	1	4645	38	112298	30	101492	13	34016	0.00121827457158155	3.79959641832691e-05	0.794182247470657	0.636211691201136	0.941828916966147	0.750267351413871	0.728322805743525	1.07446656468184	0.83338098954165	0.563325911360005	0.813606955357036
16	57901371	16:57901371:T:A	T	A	0.000860955973621458	4	4646	2323	0	4	1	protein_coding	Transcript	CNGB1	ENSG00000070729	ENST00000251102	missense_variant	ENSP00000251102.8:p.Asn986Ile	ENST00000251102.13:c.2957A>T	pathogenic&pathogenic/likely_pathogenic&conflicting_interpretations_of_pathogenicity	deleterious(0)	probably_damaging(0.935)	0	0.001071	0.0009996	0.001142	0.001024	113238	116	102222	105	1&1	NA	NA	NA	NA	YES	25	3.584941	rs201162411&CM111413	28838317&23105016&21147909&23977260&24015210&26355662&29912909&28559085&28041643&30718709&28056120	16-57901371-T-A	0.861300493818985	0.840777317989705	4	4642	116	113122	105	102117	34	33995	0.00221177892901022	0.00033485818228978	0.700467798916235	0.840318496733584	0.941203796792556	0.702494621615784	0.838037454505304	0.938227840347909	0.685221670921353	0.861547670360692	0.955130996698743
1	215671031	1:215671031:C:T	C	T	0.00731811998412013	34	4646	2323	0	34	1	protein_coding	Transcript	USH2A	ENSG00000042781	ENST00000307340	missense_variant	ENSP00000305941.3:p.Gly4692Arg	ENST00000307340.8:c.14074G>A	pathogenic&benign&likely_benign&benign/likely_benign	NA	probably_damaging(0.986)	0.007	0.004221	0.007453	0.004711	0.007888	113212	893	102196	803	1&1&1	NA	NA	NA	NA	YES	24.7	3.501322	rs45549044&CM095516&COSV56323371	24033266&20507924&22004887&25262649&25333064&19129697&22952768&31101089&26075083&28224992&29551606&26927203	1-215671031-C-T	0.981902587430582	0.927753547682572	34	4612	893	112319	803	101393	254	33775	0.0102085529374357	0.00524174992921618	0.690240057587125	0.927238518990066	0.940249953366909	0.682007024558446	0.930855144283593	0.943858626638538	0.570475161633507	0.980282300602216	0.992651300972735
2	237344760	2:237344760:G:A	G	A	0.000865801004692912	4	4620	2310	0	4	1	protein_coding	Transcript	COL6A3	ENSG00000163359	ENST00000295550	missense_variant	ENSP00000295550.4:p.Arg2420Trp	ENST00000295550.9:c.7258C>T	benign&likely_pathogenic&conflicting_interpretations_of_pathogenicity	deleterious(0.01)	possibly_damaging(0.474)	0.003	0.000907	0.001293	0.0008218	0.001033	111324	115	100402	102	1&1	NA	NA	NA	NA	YES	24.4	3.388018	rs150165484&COSV55083942	23757202	2-237344760-G-A	0.669606345470156	0.838142308512016	4	4616	115	111209	102	100300	44	33985	0.00222421398370797	0.000336742944887563	0.702467028982948	0.837985010252659	0.93855467612643	0.690558436723869	0.852108375999716	0.95384741370429	0.841314861225437	0.669318574293469	0.74444621576003
2	178607592	2:178607592:C:T	C	T	0.00258398009464145	12	4644	2322	0	12	1	protein_coding	Transcript	TTN	ENSG00000155657	ENST00000589042	missense_variant	ENSP00000467141.1:p.Arg17699His	ENST00000589042.5:c.53096G>A	uncertain_significance&benign&conflicting_interpretations_of_pathogenicity&likely_pathogenic&likely_benign&benign/likely_benign	NA	NA	0.003	0.001586	0.002576	0.001845	0.002875	111660	321	100772	279	1&1&1	NA	NA	NA	NA	YES	24	3.258337	rs72646808&COSV59914507&COSV60227025	24033266&23861362&24503780&23396983&35207729	2-178607592-C-T	1.00309786282665	0.898775685092677	12	4632	321	111339	279	100493	88	33941	0.00451139597571423	0.00147879518449767	0.6810904647196	0.898576513810756	0.934464644362175	0.632842532274266	0.933134838131922	0.970176487000242	0.546942762660821	0.999205153651648	1.03486177552968
14	94314305	14:94314305:A:T	A	T	0.00301334005780518	14	4646	2323	0	14	1	protein_coding	Transcript	SERPINA6	ENSG00000170099	ENST00000341584	missense_variant	ENSP00000342850.3:p.Leu115His	ENST00000341584.4:c.344T>A	conflicting_interpretations_of_pathogenicity&pathogenic	deleterious(0)	probably_damaging(0.985)	0.005	0.002182	0.003602	0.002228	0.003335	113660	379	102652	342	1&1	NA	NA	NA	NA	YES	24.4	3.408544	rs113418909&CM921045	24691024&25010111&7061486&8212073&27113851	14-94314305-A-T	0.83657414153392	0.903550242220444	14	4632	379	113281	342	102310	123	33906	0.00505197988060209	0.00179587914914853	0.681736917298049	0.903394499237155	0.934328905801723	0.680490173417438	0.904172950843147	0.935001280228156	0.778036280361849	0.833192079862483	0.859347026705791
16	27344882	16:27344882:A:G	A	G	0.434482991695404	2016	4640	2320	876	1140	1	protein_coding	Transcript	IL4R	ENSG00000077238	ENST00000395762	missense_variant	ENSP00000379111.2:p.Ile75Val	ENST00000395762.7:c.223A>G	protective&pathogenic	tolerated(1)	benign(0.001)	0.4254	0.4561	0.4497	0.4478	0.4514	113402	51194	102434	46239	1&1&1	NA	NA	NA	NA	YES	0.745	-0.122579	rs1805010&CM983400&COSV50149198	19131662&19330901&19559392&27417569&17705862&19773451&20811626&19619703&15726497&20417488&22769019&23251581&21760883&21160888&30963994&22355322&19956101&18781131&23299779&28111424&24971461&28142034&26448050&24980391&23525950&19956109&30208882&24967817&23529385&27708669&19796199&22376040&26977119&19956098&21103062&18538381&25768087&21324477&15660293&17303794&19759553&20298583&21857939&22087298&26426602&24838642&18625055&19515749&21437045&24179683&20219689&22484276&27495027&22504412&15712015&22119518&22577403&23784081&30042722&31031864&2278997&2307934&9620765&16189667&28123702&18927306&29459738&25530681&27297995&23852407&29951546&26540410&21294892&28589116&22298274&29549463&25785117&24791170&25170298&23922687&28107433&24991459&23382861&24803421&20444266&26155367&25232528&17586032&17313976&15007355&18179773&19121856&19819209&16914241&19447482&17258448&17291854&16750991&16412785&18547691&23464436&32669513&33047635&34243801&26005397&34295994&34261469&17121871&23924473&24782180&27234743&32902809&30149382&21778739&3	16-27344882-A-G	0.96616186723461	0.962523242568463	2016	2624	51194	62208	46239	56195	15303	18726	0.448793744956057	0.420280166073972	0.989055346710768	0.933566499175489	0.933637039996183	0.988779433389468	0.933699863278334	0.933770306966406	0.975754526629532	0.940128075580622	0.940194045365573
12	106432421	12:106432421:T:A	T	A	0.000430477986810729	2	4646	2323	0	2	1	protein_coding	Transcript	POLR3B	ENSG00000013503	ENST00000228347	missense_variant	ENSP00000228347.4:p.Val523Glu	ENST00000228347.9:c.1568T>A	association&pathogenic&pathogenic/likely_pathogenic	deleterious(0)	benign(0.444)	0.001	0.0002892	0.0006028	0.0002708	0.0005731	113426	65	102412	59	1&1	NA	NA	NA	NA	YES	24.9	3.547118	rs138249161&CM119256	25326637&22855961&22036172&25339210&27512013&23355746&26204956&24190003&26045207&34737199&28589944&32319736	12-106432421-T-A	0.714130701411295	0.751139394190768	2	4644	65	113361	59	102353	21	34008	0.00156833224071703	0.000118060486892846	0.745825736751141	0.751082628356449	0.931591088203317	0.748512315823577	0.747111789267299	0.925948374828454	0.781987892641601	0.697434276151499	0.851432176592969
11	116830637	11:116830637:C:T	C	T	0.000430477986810729	2	4646	2323	0	2	1	protein_coding	Transcript	APOC3	ENSG00000110245	ENST00000227667	stop_gained&splice_region_variant	ENSP00000227667.2:p.Arg19Ter	ENST00000227667.8:c.55C>T	conflicting_interpretations_of_pathogenicity&pathogenic&likely_benign&protective	NA	NA	NA	0.0006114	0.0005442	0.0006613	0.0005731	113418	65	102668	58	1&1&1	HC	NA	NA	PERCENTILE:0.183333333333333&GERP_DIST:-15.0314597606659&BP_DIST:243&DIST_FROM_LAST_EXON:123&50_BP_RULE:PASS&ANN_ORF:14.463&MAX_ORF:14.463	YES	35	6.253219	rs76353203&CM086325&COSV57139248	26993633&26866580&31856839&25575512&19074352&24941081&24941082&25363704&24507774&29976289&26117401&28548082&29988570&30255797&30076208&24343240&27146844&30405126&30315151&27466198&23626830&30576415&28406212&31207142&33389539&34548093&33407432&32101585&32489792&32496918&34226706&35393526	11-116830637-C-T	0.791029009207514	0.751139394190768	2	4644	65	113353	58	102610	19	34010	0.00156833224071703	0.000118060486892846	0.745859877542981	0.751029622873366	0.931525345171462	0.739049100383818	0.761901525625515	0.944141264412553	0.736940744305062	0.770893644148975	0.938813760968998
3	39136512	3:39136512:G:T	G	T	0.000645995023660362	3	4644	2322	0	3	1	protein_coding	Transcript	TTC21A	ENSG00000168026	ENST00000683103	splice_donor_5th_base_variant&intron_variant	NA	ENST00000683103.1:c.3095+5G>T	pathogenic	NA	NA	0.001	0.0005714	0.0009258	0.0005821	0.0008049	113062	91	102050	87	1&1	NA	NA	NA	NA	YES	24.9	3.563038	rs148431487&COSV57183832	30929735	3-39136512-G-T	0.697769522208211	0.802577989390436	3	4641	91	112971	87	101963	32	33997	0.00189770535824098	0.000219720312984739	0.721937495104679	0.802481655134452	0.93101674192616	0.756151249726052	0.757586676429466	0.878711623397609	0.808588879992201	0.686758676453762	0.788811640799145
13	103066053	13:103066053:C:T	C	T	0.000215238993405364	1	4646	2323	0	1	1	protein_coding	Transcript	SLC10A2	ENSG00000125255	ENST00000245312	stop_gained	ENSP00000245312.3:p.Trp66Ter	ENST00000245312.5:c.197G>A	uncertain_significance&pathogenic	NA	NA	0.003	0.0002497	0.0003528	0.0001989	0.0003431	113666	39	102650	34	1	HC	NA	NA	PERCENTILE:0.188156638013372&GERP_DIST:-157.188060188293&BP_DIST:845&DIST_FROM_LAST_EXON:718&50_BP_RULE:PASS&ANN_ORF:2249.46&MAX_ORF:2249.46	YES	40	7.919888	rs71640247	19823678	13-103066053-C-T	0.610087849788448	0.627336034407941	1	4645	39	113627	34	102616	12	34017	0.00121827457158155	3.79959641832691e-05	0.798648815410273	0.627234832630067	0.92884906994519	0.787660523782177	0.649753909575148	0.96041049543036	0.810623701130623	0.610286755270369	0.878721343235389
6	149400554	6:149400554:G:A	G	A	0.468991994857788	2178	4644	2322	1078	1100	0.0196068994700909	protein_coding	Transcript	SUMO4	ENSG00000177688	ENST00000326669	missense_variant	ENSP00000318635.4:p.Val55Met	ENST00000326669.6:c.163G>A	benign&pathogenic	tolerated_low_confidence(1)	benign(0.009)	0.4821	0.5717	0.4866	0.5537	0.488	113764	55515	102750	50191	1&1&1&1	NA	NA	NA	NA	YES	0.279	-0.322799	rs237025&CM042118&COSV53851100&COSV53852721	27417569&20357209&31231424&29334895&16380915&18466472&18466513&19956101&27331016&18466531&24971461&18466554&18466563&19956109&30208882&27899942&21368910&31582715&18560894&19290383&19956095&19122825&15123604&15247916&15678134&15678135&15678137&16159953&16735488&17229939&17374705&18330586&27055882&28689037&28941036&29163370&29764441&31604968&25901130&19410319&18657476&22425950&32237992&23042402&25975025&29997569&32256016&35096933&34956330	6-149400554-G-A	0.963814210558545	0.961049169790549	2178	2466	55515	58249	50191	52559	16559	17470	0.48336472067885	0.454671031497371	0.994673211898712	0.926736778322701	0.926732493406075	0.995529400051837	0.9249083038477	0.924905782351667	0.988406611843721	0.931831497160902	0.931825432381215
5	13753289	5:13753289:GA:G	GA	G	0.000215238993405364	1	4646	2323	0	1	1	protein_coding	Transcript	DNAH5	ENSG00000039139	ENST00000265104	frameshift_variant	ENSP00000265104.4:p.Pro3606HisfsTer23	ENST00000265104.5:c.10815del	pathogenic	NA	NA	NA	0.0001906	0.0003822	0.0001634	0.0003442	113304	39	102290	33	1&1	HC	NA	NA	PERCENTILE:0.779459459459459&GERP_DIST:2848.16601348817&BP_DIST:3044&DIST_FROM_LAST_EXON:2893&50_BP_RULE:PASS&ANN_ORF:1908.52&MAX_ORF:1908.52	YES	32	4.80238	rs397515540&CD065704	NA	5-13753289-GA-G	0.563158015189337	0.625331183629763	1	4645	39	113265	33	102257	13	34016	0.00121827457158155	3.79959641832691e-05	0.799657040311366	0.625236505444275	0.925889897532524	0.779194047966139	0.667101584111818	0.985619207803411	0.83338098954165	0.563325911360005	0.813606955357036
7	151181424	7:151181424:C:G	C	G	0.0021523900795728	10	4646	2323	0	10	1	protein_coding	Transcript	ASB10	ENSG00000146926	ENST00000420175	missense_variant	ENSP00000391137.2:p.Val207Leu	ENST00000420175.3:c.619G>C	pathogenic&likely_benign	deleterious(0)	possibly_damaging(0.594)	0.002	0.001571	0.003072	0.001306	0.002437	108348	264	98760	243	1&1	NA	NA	NA	NA	YES	23.4	2.986484	rs104886474&CM121524	10037570&22156576	7-151181424-C-G	0.700647812360936	0.883212999414361	10	4636	264	108084	243	98517	105	33924	0.00395779049059674	0.00116957977177363	0.692860098591043	0.88310855677935	0.925415515133576	0.703779797053027	0.874503186090915	0.916248869839376	0.896998755179781	0.696912182740245	0.728215688108421
8	67506804	8:67506804:G:C	G	C	0.0021523900795728	10	4646	2323	0	10	1	protein_coding	Transcript	CPA6	ENSG00000165078	ENST00000297770	missense_variant	ENSP00000297770.4:p.Gln207Glu	ENST00000297770.10:c.619C>G	likely_pathogenic&uncertain_significance&likely_benign&pathogenic	deleterious(0)	possibly_damaging(0.902)	0.002	0.001222	0.00219	0.001458	0.00244	113528	277	102512	253	1&1&1&1	NA	NA	NA	NA	YES	27	4.002631	rs35993949&CM1212258&COSV52736024&COSV99913489	25741868&23105115&26648591&29358611&32581362	8-67506804-G-C	0.982826520352875	0.88212708179213	10	4636	277	113251	253	102259	75	33954	0.00395779049059674	0.00116957977177363	0.69443713803741	0.881899131807439	0.924229891489678	0.707203020123407	0.871841507763298	0.913534043290408	0.577907988428294	0.976531140812789	1.01847277183706
6	30924352	6:30924352:A:G	A	G	0.000215238993405364	1	4646	2323	0	1	1	protein_coding	Transcript	VARS2	ENSG00000137411	ENST00000676266	splice_acceptor_variant	NA	ENST00000676266.1:c.2467-2A>G	pathogenic	NA	NA	NA	0.0001117	0.0002352	0.0001733	0.0003448	107300	37	97860	34	1	HC	NA	NAGNAG_SITE	INTRON_SIZE:848	YES	33	5.221236	rs200075594	29314548&16199547&29313548	6-30924352-A-G	0.915131774682672	0.624243020317182	1	4645	37	107263	34	97826	8	34021	0.00121827457158155	3.79959641832691e-05	0.800315078858858	0.624109888135893	0.923590571520827	0.802831444645355	0.619423138090021	0.915579827135189	0.683979993324588	0.915518747562099	1.29238921916846
1	97450058	1:97450058:C:T	C	T	0.00495048984885216	23	4646	2323	0	23	1	protein_coding	Transcript	DPYD	ENSG00000188641	ENST00000370192	splice_donor_variant	NA	ENST00000370192.8:c.1905+1G>A	pathogenic&uncertain_significance&drug_response	NA	NA	0.005	0.004555	0.004997	0.005592	0.005474	113626	622	102610	574	1&1	HC	NA	NA	INTRON_SIZE:67597	YES	33	5.137364	rs3918290&CS961553	25741868&24944790&22938532&22992668&25266489&26091847&27233804&31361092&11156223&11988088&17064846&17121937&17700593&18299612&19104657&19530960&19795123&20819423&21410976&21498394&23603345&23736036&23930673&23988873&24167597&24590654&24647007&24648345&24923815&25110414&25132748&25381393&25410891&25677447&25691056&26099996&26216193&26265035&26369774&26603945&26794347&26804652&27248859&28295243&29065426&29193749&30348537&21723269&22486600&29372689&26858644&17697348&18547414&20385995&22045187&26801900&25746798&8698850&19473056&9439663&26785747&29681089&10071185&23960437&20803296&25782327&29279099&7832988&8051923&8892022&9323575&9470816&9686374&10803677&11350878&11555601&11895907&11953843&12209976&12360106&15017333&15858133&16151913&16361556&17000685&17165084&17203168&17335544&18443386&18600527&19858398&20507294&20809970&22339448&23328581&23335937&23481061&23585145&23835662&24700034&24817302&25419701&26846104&27090252&25590979&23588312&30955239&29088787&24401318&30775324&27727460&30746637&28629370&31443733&275780	1-97450058-C-T	0.990692385201553	0.904364239834154	23	4623	622	113004	574	102036	170	33859	0.00741784395202974	0.00330111480432645	0.710787512321909	0.903873053622959	0.922684834721171	0.745664908467276	0.884393222444755	0.902739655502318	0.549543278837791	0.990898530949562	1.00937642611839
1	17270928	1:17270928:C:T	C	T	0.00840155035257339	39	4642	2321	0	39	1	protein_coding	Transcript	PADI3	ENSG00000142619	ENST00000375460	missense_variant	ENSP00000364609.3:p.Ala294Val	ENST00000375460.3:c.881C>T	uncertain_significance&pathogenic	deleterious(0.01)	probably_damaging(0.996)	0.008	0.006231	0.009321	0.006775	0.009218	113694	1048	102712	955	1&1&1	NA	NA	NA	NA	YES	26.9	3.983767	rs144080386&CM1615417&COSV99080980	27866708&22381266&24629392&28550590&30531825&34737426&35279260	1-17270928-C-T	0.901357188346035	0.911428764653221	39	4603	1048	112646	955	101757	317	33712	0.0114639268800208	0.00615214106937252	0.737630806252404	0.910705907437685	0.921845660858383	0.754932397033497	0.902785335623514	0.913786389976866	0.752673391188315	0.90103609141951	0.911079296906069
1	171114102	1:171114102:A:G	A	G	0.18181799352169	840	4620	2310	176	664	0.107566997408867	protein_coding	Transcript	FMO3	ENSG00000007933	ENST00000367755	missense_variant	ENSP00000356729.4:p.Glu308Gly	ENST00000367755.9:c.923A>G	benign&likely_pathogenic&benign/likely_benign&pathogenic	deleterious(0.01)	possibly_damaging(0.864)	0.172	0.1388	0.1968	0.1505	0.1945	113506	22076	102492	20014	1&1&1	NA	NA	NA	NA	YES	24.4	3.413729	rs2266780&CM992885&COSV63006935	25741868&23820649&10479479&20301282&9536088&15858076&24173915&28819071&24165757&27513517&18565990&10485731&10896299&11809920&22409263&22871999&28290528&29795455&31932875&30906589&28196478&23211429&28435225&30444892&27977217&23358255&34335273&24028545&32269465&28744217&34512362&32256016&34913068&35199485	1-171114102-A-G	0.923871918301272	0.934796881859591	840	3780	22076	91430	20014	82478	6697	27332	0.193202733839392	0.170962316761231	0.98491735013255	0.920361912743392	0.920766157446055	0.989097081526987	0.915782173630001	0.916187757659588	0.992807291904832	0.90694332884408	0.907308772314897
11	64759751	11:64759751:G:A	G	A	0.0021523900795728	10	4646	2323	2	8	0.00965865980833769	protein_coding	Transcript	PYGM	ENSG00000068976	ENST00000164139	stop_gained	ENSP00000164139.3:p.Arg50Ter	ENST00000164139.4:c.148C>T	pathogenic	NA	NA	0.003	0.00176	0.003116	0.001452	0.002453	113728	279	102728	249	1&1	HC	NA	NA	PERCENTILE:0.0585211546065639&GERP_DIST:1571.68311378509&BP_DIST:2362&DIST_FROM_LAST_EXON:2213&50_BP_RULE:PASS&ANN_ORF:1833.25&MAX_ORF:1833.25	YES	34	5.662468	rs116987552&CM930629	25741868&23757202&20981092&31797629&17324573&16786513&17221871&21802952&1067063&2391551&3476861&8316268&8401511&9131647&9506549&9674815&11168025&11706962&14748827&17404776&17915571&20301518&22730558&23653251&25914343&17994553&17172620&29691411&33170162&33462484&2244438&831628	11-64759751-G-A	0.690754197552245	0.877452131909008	10	4636	279	113449	249	102479	106	33923	0.00395779049059674	0.00116957977177363	0.700569131231179	0.877108051094619	0.919220727960279	0.68688441091214	0.887752935619266	0.930176755970693	0.902643477069232	0.690317333088576	0.721356717898245
12	55724028	12:55724028:G:T	G	T	0.000215331994695589	1	4644	2322	0	1	1	protein_coding	Transcript	RDH5	ENSG00000135437	ENST00000257895	missense_variant	ENSP00000257895.6:p.Gly238Trp	ENST00000257895.10:c.712G>T	pathogenic&likely_pathogenic	deleterious(0)	probably_damaging(1)	0	0.0001971	0.0003528	0.0002187	0.0003473	112306	39	101970	35	1&1&1	NA	NA	NA	NA	YES	32	4.550375	rs62638191&CM991095&COSV99141909	20829743&21529959&10369264&10617778&18949499&17476461&11675386	12-55724028-G-T	0.610351458887724	0.620017260856864	1	4643	39	112267	35	101935	12	34017	0.00121879879003469	3.80123280829878e-05	0.802307805769961	0.619994260545018	0.918127012988075	0.798823322109336	0.627270420461243	0.927561925878519	0.810496323465838	0.610549634153733	0.879099816948423
18	23539813	18:23539813:G:A	G	A	0.448105007410049	2081	4644	2322	936	1145	0.899832010269165	protein_coding	Transcript	NPC1	ENSG00000141458	ENST00000269228	splice_region_variant&synonymous_variant	ENSP00000269228.4:p.Asn931%3D	ENST00000269228.10:c.2793C>T	benign&likely_pathogenic	NA	NA	0.4573	0.4625	0.4773	0.4986	0.4698	113534	53343	102562	48236	1&1	NA	NA	NA	NA	YES	18.45	1.895552	rs1140458&COSV52579121	25741868&23757202&20301473&27549128&27900365&28472934&25481010&32248828	18-23539813-G-A	0.938833034590508	0.953820790570561	2081	2563	53343	60191	48236	54326	16242	17787	0.462444894417248	0.433851051933233	0.998288192405755	0.916200063522123	0.916213638539343	0.998574757907412	0.914475052490657	0.914490149087475	0.999913880876638	0.889176991720181	0.889211623651059
2	227311838	2:227311838:C:T	C	T	0.000430477986810729	2	4646	2323	0	2	1	protein_coding	Transcript	COL4A3	ENSG00000169031	ENST00000396578	missense_variant	ENSP00000379823.3:p.Arg1661Cys	ENST00000396578.8:c.4981C>T	conflicting_interpretations_of_pathogenicity&pathogenic/likely_pathogenic&likely_pathogenic	deleterious(0)	unknown(0)	NA	0.0003878	0.0006174	0.0003568	0.000583	113200	66	102208	61	1&1	NA	NA	NA	NA	YES	31	4.420874	rs201697532&CM014049	25741868&11134255&24052634&25229338&30487145&30406062&27485810&30773290&20847057&29946535&33532864&26809805	2-227311838-C-T	0.697243256901083	0.738384196930924	2	4644	66	113134	61	102147	21	34008	0.00156833224071703	0.000118060486892846	0.754114711179443	0.738221242830632	0.915744793137975	0.765268225450344	0.721161581512619	0.894033243271393	0.781987892641601	0.697434276151499	0.851432176592969
1	155236376	1:155236376:C:T	C	T	0.0109772002324462	51	4646	2323	0	51	1	protein_coding	Transcript	GBA1	ENSG00000177628	ENST00000368373	missense_variant	ENSP00000357357.3:p.Glu365Lys	ENST00000368373.8:c.1093G>A	pathogenic&benign&likely_benign&risk_factor&benign/likely_benign	tolerated(0.55)	benign(0.018)	0.0209	0.01013	0.01277	0.01046	0.0121	113750	1376	102740	1255	1&1	NA	NA	NA	NA	YES	16.14	1.562669	rs2230288&CM910176	25741868&24033266&12595585&15146461&24904648&27094865&25933391&27255555&22623374&1864608&10079102&11903352&27979356&28526295&28830825&29808112&31505070&31809948&31827228&16293621&20947659&27153395&12791040&29263008&27182965&31755958&27571329&30302829&31065058&30337601&28361101&29653596&31405128&24319646&22451204&30154511&30957308&26296077&23225227&21831682&26000814&31996268&26117366&22227325&18160183&27312774&29980418&24022302&15967693&32714263&31784483&33443131&30765263&33436766&33013627&32557794&32885039&33589841&32618053&31737044&34275908&34308904&34635668&35381062&35725575	1-155236376-C-T	0.859608475524369	0.907206630780677	51	4595	1376	112374	1255	101485	435	33594	0.0144031850324676	0.00835919509555034	0.771930610993556	0.906425334601894	0.914883963737959	0.792492517763755	0.897516904510272	0.905861364820164	0.866817480019903	0.857182025459906	0.86447906596592
1	161169143	1:161169143:C:G	C	G	0.00882480014115572	41	4646	2323	0	41	1	protein_coding	Transcript	PPOX	ENSG00000143224	ENST00000367999	missense_variant	ENSP00000356978.4:p.Pro256Arg	ENST00000367999.9:c.767C>G	benign&conflicting_interpretations_of_pathogenicity&pathogenic	tolerated(0.11)	benign(0.31)	0.0119	0.006321	0.009936	0.006141	0.009765	113672	1110	102672	994	1&1&1	NA	NA	NA	NA	YES	22.5	2.547241	rs12735723&CM011458&COSV57087672	10486317&11286631	1-161169143-C-G	0.888164265414223	0.903717372366177	41	4605	1110	112562	994	101678	338	33691	0.0119492023876578	0.0065119558219095	0.759603758425301	0.902865463152572	0.913369441456833	0.741529831541246	0.910740819584698	0.921288506828813	0.785647208800715	0.88744729851577	0.89687720048295
2	209819105	2:209819105:G:C	G	C	0.00279811001382768	13	4646	2323	0	13	1	protein_coding	Transcript	UNC80	ENSG00000144406	ENST00000673920	missense_variant	ENSP00000501211.1:p.Gln602His	ENST00000673920.1:c.1806G>C	likely_pathogenic&likely_benign&conflicting_interpretations_of_pathogenicity	deleterious_low_confidence(0.02)	possibly_damaging(0.863)	0.002	0.001545	0.002837	0.001413	0.003174	61756	196	58312	185	1&1	NA	NA	NA	NA	YES	14.28	1.285531	rs200473652&COSV55896358	25741868&32246154	2-209819105-G-C	0.986291862470103	0.881572153064802	13	4633	196	61560	185	58127	97	33932	0.0047817346431803	0.00163600219472526	0.708883269388177	0.88129705456526	0.912775942213073	0.708294875561307	0.881628589365716	0.912982245495057	0.568909765433494	0.981564223904233	1.01399506935279
7	138733046	7:138733046:A:G	A	G	0.0417563989758492	194	4646	2323	4	190	0.43417900800705	protein_coding	Transcript	ATP6V0A4	ENSG00000105929	ENST00000310018	missense_variant	ENSP00000308122.2:p.Met580Thr	ENST00000310018.7:c.1739T>C	benign&benign/likely_benign&pathogenic	deleterious_low_confidence(0)	benign(0.25)	0.0348	0.09077	0.04551	0.06583	0.04577	113702	5204	102698	4696	1&1	NA	NA	NA	NA	YES	23.9	3.198159	rs3807153&COSV59474048	25741868&24365473&30026549&10973252&26484159&24252324&31207142&16611712	7-138733046-A-G	0.917521401359023	0.912309350575686	194	4452	5204	108498	4696	98002	1549	32480	0.0478968529783194	0.0363730005835425	0.908019885624474	0.908510421724733	0.910668676401868	0.905370516986278	0.909394192631777	0.911545823036054	0.885257429366762	0.913696966827436	0.915686482335955
10	78009515	10:78009515:C:T	C	T	0.00193715002387762	9	4646	2323	0	9	1	protein_coding	Transcript	POLR3A	ENSG00000148606	ENST00000372371	intron_variant	NA	ENST00000372371.8:c.1909+22G>A	uncertain_significance&conflicting_interpretations_of_pathogenicity&pathogenic	NA	NA	0.001	0.001544	0.002763	0.001372	0.002243	113702	255	102686	234	1&1	NA	NA	NA	NA	YES	1.869	0.074121	rs191875469&CS164873	25898808&30414627&29228109&28459997&29236946&23696134&30323018&28447407&319005&27029625&29691679&30847471&31637490&32597037&33491183	10-78009515-C-T	0.701103881244162	0.863642453801882	9	4637	255	113447	234	102452	94	33935	0.00367775306701625	0.00101949500350906	0.711842233938916	0.863491911770112	0.909585876221773	0.728345983178127	0.849786540612753	0.894992499956896	0.883983336692381	0.700695112759102	0.735634564098176
10	13278305	10:13278305:A:AGAT	A	AGAT	0.00258286995813251	12	4646	2323	0	12	1	protein_coding	Transcript	PHYH	ENSG00000107537	ENST00000263038	inframe_insertion	ENSP00000263038.4:p.Asn337_Leu338insHis	ENST00000263038.9:c.1010_1012dup	uncertain_significance&likely_pathogenic	NA	NA	0.004	0.001597	0.00219	0.002041	0.002955	113712	336	102708	315	1	NA	NA	NA	NA	YES	16.59	1.651821	rs566116760	27229527	10-13278305-A-AGAT	1.17939267494635	0.874067667726736	12	4634	336	113376	315	102393	75	33954	0.00450945630655934	0.00147815833950116	0.715450186515466	0.873790074879512	0.90875142292359	0.758633398108491	0.841753070138758	0.875346805525088	0.350999478328095	1.17233072812741	1.21299082107345
17	44261625	17:44261625:C:T	C	T	0.0161428991705179	75	4646	2323	0	75	1	protein_coding	Transcript	SLC4A1	ENSG00000004939	ENST00000262418	missense_variant	ENSP00000262418.6:p.Glu40Lys	ENST00000262418.12:c.118G>A	benign&conflicting_interpretations_of_pathogenicity&likely_pathogenic&likely_benign	tolerated_low_confidence(0.06)	benign(0.005)	0.0199	0.01111	0.018	0.01049	0.01785	113692	2029	102692	1856	1&1	NA	NA	NA	NA	YES	13.31	1.1598	rs45562031&CM930673	25741868&8471774&21039340&25111073&30967127	17-44261625-C-T	0.89682773169544	0.904364099188679	75	4571	2029	111663	1856	100836	613	33416	0.0201869596734382	0.0128983530588612	0.820038533031657	0.90297789581014	0.908678825883245	0.847574314743217	0.89143012663814	0.897038405165978	0.832337603179772	0.89440699202685	0.899569290297484
3	189988910	3:189988910:G:A	G	A	0.000215238993405364	1	4646	2323	0	1	1	protein_coding	Transcript	P3H2	ENSG00000090530	ENST00000319332	stop_gained	ENSP00000316881.5:p.Arg318Ter	ENST00000319332.10:c.952C>T	pathogenic	NA	NA	NA	6.578e-05	0.0001323	0.0001869	0.0003517	113738	40	102722	39	1&1	HC	NA	NA	PERCENTILE:0.447578749412318&GERP_DIST:848.025315593183&BP_DIST:1164&DIST_FROM_LAST_EXON:1072&50_BP_RULE:PASS&ANN_ORF:910.1&MAX_ORF:910.1	YES	41	8.19433	rs200083855&COSV104633696	24172257&25469533	3-189988910-G-A	1.62690093276919	0.611996000583919	1	4645	40	113698	39	102683	5	34024	0.00121827457158155	3.79959641832691e-05	0.806361031973154	0.611935974199299	0.906480584556142	0.829626756000369	0.566821064744343	0.839387238773333	0.536029693629758	1.46494973617365	1.99750491678164
2	237334727	2:237334727:C:T	C	T	0.000215238993405364	1	4646	2323	0	1	1	protein_coding	Transcript	COL6A3	ENSG00000163359	ENST00000295550	missense_variant	ENSP00000295550.4:p.Arg3043His	ENST00000295550.9:c.9128G>A	pathogenic&uncertain_significance&benign&likely_pathogenic&likely_benign	tolerated_low_confidence(0.28)	unknown(0)	0.001	0.000447	0.0003381	0.001098	0.0003517	113728	40	102732	33	1&1&1	NA	NA	NA	NA	YES	6.163	0.467631	rs552651651&CM155238&COSV55078847	26004199	2-237334727-C-T	0.636613408474902	0.611996000583919	1	4645	40	113688	33	102699	12	34017	0.00121827457158155	3.79959641832691e-05	0.806388435956743	0.611882151842145	0.906400857859259	0.777785666633757	0.669985175506954	0.989879469298647	0.810623701130623	0.610286755270369	0.878721343235389
2	165365200	2:165365200:G:A	G	A	0.000215238993405364	1	4646	2323	0	1	1	protein_coding	Transcript	SCN2A	ENSG00000136531	ENST00000375437	missense_variant	ENSP00000364586.2:p.Glu1153Lys	ENST00000375437.7:c.3457G>A	benign&uncertain_significance&pathogenic&likely_benign&conflicting_interpretations_of_pathogenicity	deleterious_low_confidence(0)	NA	NA	0.0001841	0.0003676	0.000171	0.0003517	113728	40	102712	38	1&1	NA	NA	NA	NA	YES	25	3.590962	rs200138205&COSV51838476	25741868&29358611&28166811	2-165365200-G-A	0.585525009263777	0.611996000583919	1	4645	40	113688	38	102674	13	34016	0.00121827457158155	3.79959641832691e-05	0.806388435956743	0.611882151842145	0.906400857859259	0.821947307616591	0.581686579801929	0.861114023206371	0.83338098954165	0.563325911360005	0.813606955357036
2	237344571	2:237344571:T:C	T	C	0.000860955973621458	4	4646	2323	0	4	1	protein_coding	Transcript	COL6A3	ENSG00000163359	ENST00000295550	missense_variant	ENSP00000295550.4:p.Lys2483Glu	ENST00000295550.9:c.7447A>G	uncertain_significance&pathogenic/likely_pathogenic&conflicting_interpretations_of_pathogenicity	deleterious(0.03)	probably_damaging(0.988)	NA	0.0005322	0.0009262	0.0006125	0.001064	113730	121	102716	112	1&1&1	NA	NA	NA	NA	YES	27	3.999336	rs139260335&CM1010426&COSV99040629	20976770&26247046&30487145&29970176&30564623&28688748&32528171&32403337&32448721	2-237344571-T-C	0.92955730254962	0.809169148140468	4	4642	121	113609	112	102604	32	33997	0.00221177892901022	0.00033485818228978	0.727225911619758	0.809062540879028	0.906356329404256	0.744104912295341	0.7894064239977	0.884045234248788	0.642564109472616	0.915464037588442	1.01396793836212
1	171107825	1:171107825:G:A	G	A	0.391258001327515	1817	4644	2322	758	1059	0.0406350009143353	protein_coding	Transcript	FMO3	ENSG00000007933	ENST00000367755	missense_variant	ENSP00000356729.4:p.Glu158Lys	ENST00000367755.9:c.472G>A	benign&pathogenic&likely_pathogenic	tolerated(0.2)	benign(0.024)	0.3668	0.4067	0.4173	0.3741	0.4151	113434	47092	102422	42546	1&1&1&1	NA	NA	NA	NA	YES	16.75	1.657745	rs2266782&CM992884&COSV105918588&COSV63006313	25741868&22824134&23820649&24895604&10479479&20301282&9536088&15858076&28819071&24165757&27513517&18565990&10485731&10896299&11809920&29795455&18180394&19321370&20056567&20423962&23266626&26081749&28134761&28178031&28724646&30906589&31778586&31993760&30026549&22258110&28196478&23211429&30967127&28471432&30444892&27304055&24944063&27977217&25243081&28777294&32042192&23358255&30262922&34335273&32555714&34159537&33277594&30381441&32380770&26266406&24028545&33124772&28744217&23390647&34512362&32256016&30240102&34913068&35199485	1-171107825-G-A	0.937594060214509	0.94256324097209	1817	2827	47092	66342	42546	59876	14200	19829	0.405378118052484	0.377316707287736	0.999448947451339	0.905439503085675	0.905548869220879	0.999499144291978	0.904506505383812	0.904616224597162	0.999665803815745	0.897541378065938	0.897593984545755
11	74084972	11:74084972:T:A	T	A	0.000215795997064561	1	4634	2317	0	1	1	protein_coding	Transcript	C2CD3	ENSG00000168014	ENST00000334126	splice_acceptor_variant	NA	ENST00000334126.12:c.3911-2A>T	pathogenic&pathogenic/likely_pathogenic	NA	NA	NA	0.0001577	0.0003528	0.0001801	0.0003532	113242	40	102246	37	1&1	HC	NA	NA	INTRON_SIZE:647	YES	33	4.86961	rs149366137&CS147610	24997988	11-74084972-T-A	0.61166665834626	0.610973944123898	1	4633	40	113202	37	102209	12	34017	0.00122142666396108	3.80943594633601e-05	0.806916964685351	0.610844494849251	0.904863534085505	0.814490562532609	0.596242734146125	0.882352433365706	0.809858049634507	0.611867432993252	0.88099708643574
16	7630598	16:7630598:C:T	C	T	0.000860955973621458	4	4646	2323	0	4	1	protein_coding	Transcript	RBFOX1	ENSG00000078328	ENST00000550418	splice_polypyrimidine_tract_variant&splice_region_variant&intron_variant	NA	ENST00000550418.6:c.677-5C>T	pathogenic&likely_benign	NA	NA	0.001	0.0007296	0.001396	0.0005256	0.001066	113504	121	102498	112	1&1	NA	NA	NA	NA	YES	9.058	0.76566	rs147023054&COSV105883641	29358611	16-7630598-C-T	0.616730640129984	0.807651007149585	4	4642	121	113383	112	102386	48	33981	0.00221177892901022	0.00033485818228978	0.728608510571375	0.807453070903849	0.904553341710046	0.745543087483865	0.787729159895729	0.882166935918148	0.88548707004582	0.610034907908393	0.679143280648868
1	75761161	1:75761161:A:G	A	G	0.00559620978310704	26	4646	2323	0	26	1	protein_coding	Transcript	ACADM	ENSG00000117054	ENST00000370841	missense_variant	ENSP00000359878.5:p.Lys329Glu	ENST00000370841.9:c.985A>G	conflicting_interpretations_of_pathogenicity&likely_pathogenic&pathogenic	tolerated_low_confidence(0.28)	benign(0.082)	0.005	0.003455	0.006188	0.003326	0.006297	113702	716	102696	638	1&1&1	NA	NA	NA	NA	YES	22.9	2.7402	rs77931234&CM900001&COSV99056894	25741868&24033266&23820649&23757202&18241067&20036593&25087612&15832312&19224950&23028790&24718418&24082139&1361190&1447668&1570195&1601002&1671131&1678810&1679031&1684086&1756601&1902818&1972503&2046713&2251268&2393404&2394825&3786030&7652482&7720752&7730333&7904584&8104486&8682492&8770876&11263545&11346377&11349232&11486912&19780764&20301597&20333879&21228398&22975760&23509891&23574375&23842438&24623196&24799540&24966162&24998633&25333063&25763512&26215884&26831755&29545352&26947917&31797629&29350094&6434827&31447099&26223887&34220960&30392543&33414548	1-75761161-A-G	0.904364864755501	0.888710462618238	26	4620	716	112986	638	102058	211	33818	0.00818738121135066	0.00382194412054072	0.749496104184299	0.888061403258334	0.904413966309462	0.726335896851644	0.900238814248032	0.916737883849316	0.718657564562744	0.901966856668308	0.917066582961174
7	117587778	7:117587778:G:T	G	T	0.000215331994695589	1	4644	2322	0	1	1	protein_coding	Transcript	CFTR	ENSG00000001626	ENST00000003084	stop_gained	ENSP00000003084.6:p.Gly542Ter	ENST00000003084.11:c.1624G>T	pathogenic	NA	NA	NA	0.0002957	0.0004557	0.0003388	0.0003527	113402	40	102394	36	1&1&1	HC	NA	NA	PERCENTILE:0.365518793607923&GERP_DIST:1432.36419847757&BP_DIST:2804&DIST_FROM_LAST_EXON:2604&50_BP_RULE:PASS&ANN_ORF:584.669&MAX_ORF:584.669	YES	40	7.928234	rs113993959&CM900049&COSV50045121	25741868&22992668&23757202&15994263&23974870&30996306&1867536&11280952&21416780&23751316&25514096&32143663&2236053&15371902&1377276&2135388&8528204&9056552&9164051&15948195&18722008&20622033&21233271&24836205&20021716&22658665&23951356&1695717&12767731&27311679&29581887&9725922&24326041&7522901&33613790&2397487&5371902&29590070&7691345&26436105&31019283&32026723&32437238&33623413&32971794&34288589&35328596	7-117587778-G-T	0.472530161719528	0.610524510052705	1	4643	40	113362	36	102358	16	34013	0.00121879879003469	3.80123280829878e-05	0.807148329758338	0.610390365589386	0.904191043633275	0.806300377750779	0.612376787694696	0.905892903764431	0.88642205409142	0.457859628838233	0.665906398974128
17	13011692	17:13011692:G:A	G	A	0.281868994235992	1309	4644	2322	410	899	0.0356420017778873	protein_coding	Transcript	ELAC2	ENSG00000006744	ENST00000338034	missense_variant	ENSP00000337445.4:p.Ser217Leu	ENST00000338034.9:c.650C>T	benign&pathogenic	deleterious(0.03)	benign(0.023)	0.3151	0.274	0.302	0.2736	0.3027	113752	34438	102736	31146	1&1&1	NA	NA	NA	NA	YES	16.61	1.637273	rs4792311&CM010219&COSV62031776	30409984&19379518&19567509&20565774&22024213&26251261&27318894&25887915&22832355&18375959&10986046&12522685&24491308&18767027&29050295&32592348	17-13011692-G-A	0.933341040516531	0.931182670089172	1309	3335	34438	79314	31146	71590	10277	23752	0.294985070914297	0.269113657936479	0.998933781660569	0.903976930826352	0.904175888181502	0.999111789263583	0.902185126717951	0.902382578673645	0.997743822230748	0.90713990055564	0.907332357538507
7	256004	7:256004:T:A	T	A	0.00495475996285677	23	4642	2321	0	23	1	protein_coding	Transcript	FAM20C	ENSG00000177706	ENST00000313766	missense_variant	ENSP00000322323.5:p.Ser410Thr	ENST00000313766.6:c.1228T>A	benign&likely_benign&likely_pathogenic	deleterious_low_confidence(0)	probably_damaging(0.933)	0.0129	0.005759	0.006528	0.004812	0.005599	56794	318	55058	303	1	NA	NA	NA	NA	YES	26.1	3.859426	rs148276213	29751744&34226706	7-256004-T-A	0.759001219800363	0.884936589186778	23	4619	318	56476	303	54755	222	33807	0.00742422636659187	0.00330396125291117	0.74375133766985	0.884331119053878	0.902051283184059	0.716196119399758	0.899828244437596	0.917787090146651	0.917353547878823	0.758291966349658	0.772958063704059
1	237566672	1:237566672:C:T	C	T	0.000430477986810729	2	4646	2323	0	2	1	protein_coding	Transcript	RYR2	ENSG00000198626	ENST00000366574	missense_variant	ENSP00000355533.2:p.Thr1107Met	ENST00000366574.7:c.3320C>T	pathogenic&uncertain_significance&conflicting_interpretations_of_pathogenicity&likely_benign	NA	benign(0.145)	NA	0.0005259	0.0009702	0.0004214	0.0005933	112936	67	101978	63	1&1&1	NA	NA	NA	NA	YES	23.5	3.021296	rs200236750&CM097952&COSV63660552	24033266&29396286&23861362&19926015&22677073&24025405&22374134&27435932&28404607&30835254&28125075&22515980&27538377&30403697&32152366&28567303&20157052	1-237566672-C-T	0.443700254391599	0.725565458976452	2	4644	67	112869	63	101915	33	33996	0.00156833224071703	0.000118060486892846	0.762359145779953	0.725499516486704	0.900064991248111	0.781220352711334	0.696681269154891	0.863908119246963	0.93454739061028	0.443667825700498	0.546248732652809
13	31269278	13:31269278:G:A	G	A	0.000861698004882783	4	4642	2321	0	4	1	protein_coding	Transcript	B3GLCT	ENSG00000187676	ENST00000343307	splice_donor_variant	NA	ENST00000343307.5:c.660+1G>A	pathogenic	NA	NA	NA	0.0008022	0.001412	0.0006996	0.001077	113248	122	102318	117	1&1	HC	NA	NA	INTRON_SIZE:5231	YES	34	5.567758	rs80338851&CS064369	25741868&23757202&23213277&16909395&20301637&18199743&18798333&19796186&23161355&23889335&31795264&16199547&26684045&32204707	13-31269278-G-A	0.610267708840498	0.800090998034153	4	4638	122	113126	117	102201	48	33981	0.00221368295642917	0.000335146771329115	0.735262157611576	0.799708429886416	0.895907588000167	0.774955083478488	0.753351706985167	0.843828823973267	0.885119732086388	0.610561015183508	0.679728938323245
19	40395166	19:40395166:C:A	C	A	0.00129142997320741	6	4646	2323	0	6	1	protein_coding	Transcript	PRX	ENSG00000105227	ENST00000324001	missense_variant	ENSP00000326018.6:p.Lys1062Asn	ENST00000324001.8:c.3186G>T	benign&uncertain_significance&likely_pathogenic	deleterious(0.01)	possibly_damaging(0.794)	0.004	0.001005	0.001396	0.001003	0.001557	113674	177	102672	164	1	NA	NA	NA	NA	YES	23.1	2.830912	rs139188673	31523542&32376792	19-40395166-C-A	0.925093104016772	0.82943479332525	6	4640	177	113497	164	102508	48	33981	0.00281487575175188	0.000592005743238251	0.727880814083826	0.829171406258094	0.895646262013412	0.749037649268122	0.808252047418157	0.872855908187757	0.6431907930183	0.915427524281942	0.981407531404921
3	8745644	3:8745644:C:T	C	T	0.00322858011350036	15	4646	2323	0	15	1	protein_coding	Transcript	CAV3	ENSG00000182533	ENST00000343849	missense_variant	ENSP00000341940.2:p.Thr78Met	ENST00000343849.3:c.233C>T	uncertain_significance&benign&conflicting_interpretations_of_pathogenicity&pathogenic&likely_benign&benign/likely_benign	deleterious(0)	possibly_damaging(0.734)	0.005	0.003009	0.003293	0.00263	0.003719	113468	422	102520	379	1&1&1&1&1	NA	NA	NA	NA	YES	23.6	3.100451	rs72546668&CM065052&CM085304&COSV57478979&COSV57479098	24033266&23861362&23757202&24503780&24123366&15580566&17210839&17060380&19773168&23465283&17275750&22378279&16770780&18253147&22245016&25757662&26159999&24021552&24070816&22584458&27600940&22595201&23640888&29396561&27312022&28898996&29501670&31043699&30704477&28407228&27483260	3-8745644-C-T	0.980437325690968	0.868131248588426	15	4631	422	113046	379	102141	112	33917	0.00532039221165199	0.0019575890099437	0.739461954766792	0.867679283165004	0.895448137177432	0.731453631369013	0.87292573227972	0.900742139701252	0.568754511587738	0.980879860613473	1.00897717322202
18	46509805	18:46509805:C:T	C	T	0.00107619003392756	5	4646	2323	0	5	1	protein_coding	Transcript	LOXHD1	ENSG00000167210	ENST00000642948	missense_variant	ENSP00000496347.1:p.Glu1804Lys	ENST00000642948.1:c.5410G>A	uncertain_significance&likely_pathogenic	deleterious(0.04)	benign(0.204)	0.001	0.0005392	0.0008968	0.0007706	0.001314	60894	80	57610	77	1&1&1	NA	NA	NA	NA	YES	24.8	3.522156	rs200242497&CM121926&COSV105893015	24033266&23804846&22341973	18-46509805-C-T	1.20003349010656	0.819018290660243	5	4641	80	60814	77	57533	31	33998	0.00251698845113395	0.000459770852011119	0.728390724278652	0.818971466112628	0.895190768137576	0.741340586230222	0.804970838188849	0.879677384605227	0.438232831159085	1.18153467733433	1.27894991527438
1	181049076	1:181049076:G:A	G	A	0.0109818996861577	51	4644	2322	4	47	0.0297979991883039	protein_coding	Transcript	MR1	ENSG00000153029	ENST00000367580	missense_variant	ENSP00000356552.5:p.Arg31His	ENST00000367580.6:c.92G>A	pathogenic	tolerated(0.54)	probably_damaging(0.919)	0.0109	0.007398	0.01313	0.0075	0.01237	113328	1402	102326	1269	1&1	NA	NA	NA	NA	YES	17.02	1.699274	rs41268456&COSV51580700	24503276	1-181049076-G-A	0.836397538930518	0.887784938250421	51	4593	1402	111926	1269	101057	447	33582	0.0144093757372016	0.00836279920861716	0.817539961427919	0.886454740016703	0.894733218895878	0.821873508213179	0.88425648360797	0.89248176900138	0.903792032284163	0.83422721521715	0.841363160112693
17	35747210	17:35747210:CCTTA:C	CCTTA	C	0.000645995023660362	3	4644	2322	0	3	1	protein_coding	Transcript	GAS2L2	ENSG00000270765	ENST00000604641	frameshift_variant	ENSP00000474529.2:p.Val296GlyfsTer13	ENST00000604641.6:c.887_890del	likely_pathogenic&pathogenic	NA	NA	NA	0.0007035	0.001029	0.0004822	0.0008382	113338	95	102382	90	1	HC	NA	NA	PERCENTILE:0.33673855467272&GERP_DIST:-1883.31894798279&BP_DIST:1752&DIST_FROM_LAST_EXON:195&50_BP_RULE:PASS&ANN_ORF:187.248&MAX_ORF:187.248	YES	26.1	4.099772	rs587633197	30665704	17-35747210-CCTTA-C	0.627789138639807	0.77069318021995	3	4641	95	113243	90	102292	35	33994	0.00189770535824098	0.000219720312984739	0.746226126126385	0.770543479776842	0.894168984232282	0.773635055469145	0.734696485288186	0.852324364087386	0.850901499674015	0.627839410677017	0.72208777820429
2	178572307	2:178572307:C:G	C	G	0.00322997011244297	15	4644	2322	0	15	1	protein_coding	Transcript	TTN	ENSG00000155657	ENST00000589042	missense_variant	ENSP00000467141.1:p.Glu24609Gln	ENST00000589042.5:c.73825G>C	uncertain_significance&likely_pathogenic&benign&benign/likely_benign&likely_benign	NA	NA	0.008	0.003024	0.004132	0.003154	0.003728	112126	418	101190	361	1	NA	NA	NA	NA	YES	23.3	2.951956	rs55762754	25741868&24033266	2-178572307-C-G	0.781696542217563	0.866408291964316	15	4629	418	111708	361	100829	141	33888	0.00532268051271622	0.00195843247715775	0.741949872594201	0.865988367616041	0.893693023404655	0.682633785518093	0.90507042678744	0.933849566875009	0.85299915988538	0.778815388091086	0.801850706236736
19	55032292	19:55032292:G:A	G	A	0.00129142997320741	6	4646	2323	0	6	1	protein_coding	Transcript	GP6	ENSG00000088053	ENST00000310373	missense_variant	ENSP00000308782.3:p.Arg58Cys	ENST00000310373.7:c.172C>T	uncertain_significance&pathogenic&conflicting_interpretations_of_pathogenicity	deleterious_low_confidence(0)	probably_damaging(0.999)	0.002	0.001216	0.001896	0.001167	0.001564	113142	177	102250	150	1&1&1	NA	NA	NA	NA	YES	26.2	3.863852	rs199588110&CM095467&COSV59976435	29232918&33110245&23815599&32935436&19549989	19-55032292-G-A	0.681133952113615	0.825722489263052	6	4640	177	112965	150	102100	65	33964	0.00281487575175188	0.000592005743238251	0.731836675679769	0.825284749587552	0.89144807428777	0.675893991711691	0.880172417366189	0.950254529938455	0.869204627038247	0.675682630951401	0.726327529525559
13	20189481	13:20189481:A:G	A	G	0.0109818996861577	51	4644	2322	0	51	1	protein_coding	Transcript	GJB2	ENSG00000165474	ENST00000382848	missense_variant	ENSP00000372299.4:p.Met34Thr	ENST00000382848.5:c.101T>C	uncertain_significance&conflicting_interpretations_of_pathogenicity&pathogenic&likely_benign	tolerated_low_confidence(0.3)	NA	0.0209	0.00942	0.01386	0.008678	0.01242	113068	1404	102052	1278	1&1&1	NA	NA	NA	NA	YES	20.9	2.209274	rs35887622&CM077555&CM970679	25741868&24033266&18414213&23757202&10757647&25262649&22567369&12176036&16380907&17666888&20083784&20301449&9529365&23826813&11493200&15146474&9600457&17426645&2956987&9139825&9422505&9716127&10556284&10903123&11134236&12384501&14694360&16077952&16222667&16300957&16849369&17041943&17357124&17935238&18560174&19027181&19173109&19235794&19941053&20708129&21468573&22281373&22668073&22855627&26482070&26896187&15656949&10376574&26096904&15964725&11551103&12189493&16076412&12865758&15219044&11587277&22939045&26346709&31160754&15235031&26117665&24624091&12497637&14691997&24611097&11216656&23808595&17018967&10980526&23503914&14520102&28000701&10830906&24348793&32971794&33333757&31015822&32387678&32258544&27884957	13-20189481-A-G	0.792344854701133	0.884210924811409	51	4593	1404	111664	1278	100774	472	33557	0.0144093757372016	0.00836279920861716	0.824675502495492	0.883119852940505	0.891367695223679	0.839904881918875	0.875570332314675	0.883717444507527	0.955406287602149	0.789436854963154	0.796253390027201
2	166280452	2:166280452:T:C	T	C	0.00301334005780518	14	4646	2323	0	14	1	protein_coding	Transcript	SCN9A	ENSG00000169432	ENST00000642356	missense_variant	ENSP00000495601.1:p.Ile750Val	ENST00000642356.2:c.2248A>G	benign&uncertain_significance&likely_benign&conflicting_interpretations_of_pathogenicity&pathogenic	deleterious_low_confidence(0)	NA	0.003	0.002683	0.003778	0.002449	0.003499	90884	318	82560	286	1&1&1	NA	NA	NA	NA	YES	22.1	2.39866	rs182650126&CM0910318&COSV105146574	25741868&27301361&21698661&19763161&22826602&24820863&28073787&29961513&27608006&22539570&29176367&30478917&31193310&35949357	2-166280452-T-C	0.79760192107072	0.861200359475616	14	4632	318	90566	286	82274	129	33900	0.00505197988060209	0.00179587914914853	0.743897315913586	0.860790005598015	0.89004245311392	0.731194514680508	0.869471994029043	0.89886237025191	0.827848787614675	0.794285099121432	0.819386698393714
2	43839108	2:43839108:G:C	G	C	0.0588870011270046	273	4636	2318	8	265	0.185168996453285	protein_coding	Transcript	ABCG8	ENSG00000143921	ENST00000272286	missense_variant	ENSP00000272286.2:p.Asp19His	ENST00000272286.4:c.55G>C	benign&benign/likely_benign&pathogenic	tolerated_low_confidence(0.05)	possibly_damaging(0.535)	0.0795	0.06442	0.06413	0.06687	0.06588	59370	3911	55952	3689	1&1&1	NA	NA	NA	NA	YES	23.4	2.972759	rs11887534&CM025439&COSV53211629	21708280&28652652&21862702&27286809&19060906&19474294&16507104&19822575&18224312&21285406&25920552&19936222&27094239&22077970&22655090&30692554&24914347&19005228&20172523&15996216&20170916&20581104&11893785&21062971&20837016&17632509&19018975&21039838&27158408&24633158&23577061&26484159&28745211&31485028&31719535&24256507&30504769&20592455&23691293&30765821&31795497&30975109&29511480&30271604&27746618&23406058&19682384&19932478&20494111&18930330&30325047&33547301&34173968&29283909&32702746&33297469&30345010&33187967&32647408&33167008&33074092&35013273&34845882&34906072&34594039&35291981&35207722&35851147&21274884&22898925	2-43839108-G-C	0.918244209059794	0.893852476123325	273	4363	3911	55459	3689	52263	2182	31847	0.0660357365117547	0.0524686269887273	0.971634273824302	0.887265264621525	0.888699560976709	0.972327448819291	0.886449575333661	0.88787806324915	0.920815545399817	0.913228135069681	0.914625792346198
7	117592416	7:117592416:C:T	C	T	0.000430849002441391	2	4642	2321	0	2	1	protein_coding	Transcript	CFTR	ENSG00000001626	ENST00000003084	missense_variant	ENSP00000003084.6:p.Pro750Leu	ENST00000003084.11:c.2249C>T	pathogenic&uncertain_significance&conflicting_interpretations_of_pathogenicity&likely_pathogenic	tolerated_low_confidence(0.12)	benign(0.173)	0.002	0.0003811	0.0007497	0.0002881	0.0006014	113062	68	102118	63	1&1&1&1	NA	NA	NA	NA	YES	15.94	1.532456	rs140455771&CD136207&CM000667&COSV104985413	25741868&23757202&26199320&12007216&21416780&10798368&22483971&16189704&14998948&16963320&30698611&31674704&20846557&23076339&17481968&29216686&17272608&31672438&28801929&19014821&28830496&30888834&27728908&29805046	7-117592416-C-T	0.574695214674392	0.716410047291971	2	4640	68	112994	63	102055	26	34003	0.0015696824603498	0.000118162226172196	0.768382668170775	0.716238906860229	0.888672957938556	0.780200304951174	0.698239753049327	0.865840549696399	0.865820029409482	0.563717421622594	0.691278387779456
2	178733826	2:178733826:T:G	T	G	0.00172339996788651	8	4642	2321	0	8	1	protein_coding	Transcript	TTN	ENSG00000155657	ENST00000589042	missense_variant	ENSP00000467141.1:p.Gln5188Pro	ENST00000589042.5:c.15563A>C	uncertain_significance&likely_pathogenic&benign&conflicting_interpretations_of_pathogenicity&likely_benign	NA	NA	0.001	0.001058	0.002103	0.001014	0.002063	112442	232	101486	205	1	NA	NA	NA	NA	YES	23.6	3.074739	rs72648930	24033266&23861362	2-178733826-T-G	0.819495942884692	0.835385345558171	8	4634	232	112210	205	101281	72	33957	0.0033972628027366	0.000873537007494265	0.738435531746869	0.834982663641816	0.885169782034461	0.71774213933537	0.852919291121629	0.903929037455517	0.758941136148414	0.81422079318543	0.859040702973575
17	6425781	17:6425781:C:T	C	T	0.000430477986810729	2	4646	2323	0	2	1	protein_coding	Transcript	AIPL1	ENSG00000129221	ENST00000381129	stop_gained	ENSP00000370521.3:p.Trp278Ter	ENST00000381129.8:c.834G>A	pathogenic	NA	NA	0.001	0.000368	0.0006908	0.0003291	0.0006036	110998	67	100154	64	1&1	LC	END_TRUNC	NA	PERCENTILE:0.722077922077922&GERP_DIST:-499.53770275116&BP_DIST:321&DIST_FROM_LAST_EXON:-49&50_BP_RULE:FAIL&ANN_ORF:747.007&MAX_ORF:747.007	YES	44	8.649325	rs62637014&CM000003	25741868&30858532&24265693&20301475&22412862&10873396&15249368&10615133&15347646&21474771&25596619&25799540&29343940&30718709	17-6425781-C-T	0.623158637537245	0.713184206114528	2	4644	67	110931	64	100090	24	34005	0.00156833224071703	0.000118060486892846	0.770481209444269	0.713042208744156	0.884610630654338	0.796405951519363	0.673514510019577	0.835284044393594	0.836832778978967	0.610202842258763	0.747109264633833
1	94047009	1:94047009:C:T	C	T	0.0361601002514362	168	4646	2323	4	164	0.76766699552536	protein_coding	Transcript	ABCA4	ENSG00000198691	ENST00000370225	missense_variant	ENSP00000359245.3:p.Arg943Gln	ENST00000370225.4:c.2828G>A	established_risk_allele&benign&likely_pathogenic&likely_benign&risk_factor	deleterious_low_confidence(0.01)	benign(0.012)	0.0368	0.02912	0.04327	0.0302	0.0408	113706	4639	102702	4198	1&1&1&1	NA	NA	NA	NA	YES	16.1	1.557543	rs1801581&CM024629&COSV100933153&COSV104677905	25741868&10958763&10090887&9295268&9054934&10880298&11919200&29343940&31934596&33500538&34807235	1-94047009-C-T	0.835685238073405	0.886276966946966	168	4478	4639	109067	4198	98504	1472	32557	0.0419229521864157	0.0311637243874746	0.94800237865707	0.882048904698083	0.884487105911766	0.950354745930808	0.880308263185748	0.882732751077293	0.990146658583567	0.829781704016734	0.831884576621788
2	70831747	2:70831747:A:G	A	G	0.00301334005780518	14	4646	2323	0	14	1	protein_coding	Transcript	CD207	ENSG00000116031	ENST00000410009	missense_variant	ENSP00000386378.3:p.Trp264Arg	ENST00000410009.5:c.790T>C	uncertain_significance&pathogenic	deleterious(0)	probably_damaging(1)	0.001	0.001787	0.003102	0.002118	0.003522	113004	398	102070	368	1&1&1	NA	NA	NA	NA	YES	24.4	3.406007	rs200837270&CM050544&COSV69651668	7798619&15816828&16567809	2-70831747-A-G	0.971418458351122	0.85557639347109	14	4632	398	112606	368	101702	106	33923	0.00505197988060209	0.00179587914914853	0.752430832754034	0.855141344483736	0.884479371848425	0.780004166631838	0.835296890624127	0.863866655048361	0.588474272473572	0.967269329827732	0.997019425421028
1	12004835	1:12004835:G:A	G	A	0.00258286995813251	12	4646	2323	0	12	1	protein_coding	Transcript	MFN2	ENSG00000116688	ENST00000235329	missense_variant	ENSP00000235329.5:p.Arg468His	ENST00000235329.10:c.1403G>A	benign&likely_benign&uncertain_significance&likely_pathogenic&conflicting_interpretations_of_pathogenicity	tolerated(0.11)	benign(0.202)	0.006	0.002545	0.003293	0.002146	0.003038	113232	344	102394	318	1&1	NA	NA	NA	NA	YES	23.1	2.823972	rs138382758&CM062867	19889647&16762064&20350294&21258814&21519004&26392352&28251916&25403865&29473246&26382835&27582484&26143526	1-12004835-G-A	0.784351642311723	0.850187609655203	12	4634	344	112888	318	102076	112	33917	0.00450945630655934	0.00147815833950116	0.748082776326316	0.849795660438564	0.883827687873228	0.772483087820514	0.831230453165528	0.864417320576869	0.825521076414476	0.784205225646088	0.813164550892461
1	168104855	1:168104855:A:T	A	T	0.000215238993405364	1	4646	2323	0	1	1	protein_coding	Transcript	GPR161	ENSG00000143147	ENST00000271357	missense_variant	ENSP00000271357.6:p.Leu16Gln	ENST00000271357.9:c.47T>A	uncertain_significance&likely_pathogenic	deleterious_low_confidence(0.04)	probably_damaging(0.957)	0	0.001053	0.0004411	0.0029	0.0003614	113450	41	102456	37	1&1	NA	NA	NA	NA	NA	23.4	3.011727	rs200635937&CM150322	23332756&25322266	1-168104855-A-T	0.487959631388267	0.595569987286565	1	4645	41	113409	37	102419	15	34014	0.00121827457158155	3.79959641832691e-05	0.814740103655376	0.595493062940924	0.882389097883299	0.814653794527391	0.595924254447636	0.881881390593047	0.871021357810869	0.488188267610648	0.708583749101628
16	78432686	16:78432686:C:G	C	G	0.000215238993405364	1	4646	2323	0	1	1	protein_coding	Transcript	WWOX	ENSG00000186153	ENST00000566780	missense_variant	ENSP00000457230.1:p.Asn330Lys	ENST00000566780.6:c.990C>G	uncertain_significance&pathogenic	tolerated(0.08)	benign(0)	0.001	0.0002957	0.0005732	0.0001763	0.0003619	113278	41	102264	34	1	NA	NA	NA	NA	YES	16.09	1.555087	rs117209694	29358611	16-78432686-C-G	0.37550417551529	0.594747149503632	1	4645	41	113237	34	102230	20	34009	0.00121827457158155	3.79959641832691e-05	0.815204462561369	0.594589897059637	0.881050842050799	0.788872021593252	0.647309724156532	0.956797836148119	0.932005455238996	0.366088032292862	0.535679690022603
16	89919714	16:89919714:C:A	C	A	0.000430477986810729	2	4646	2323	0	2	1	protein_coding	Transcript	MC1R	ENSG00000258839	ENST00000555147	stop_gained	ENSP00000451605.1:p.Tyr152Ter	ENST00000555147.2:c.456C>A	pathogenic&conflicting_interpretations_of_pathogenicity	NA	NA	0	0.0005451	0.0003674	0.0008402	0.0006082	111808	68	101358	60	1&1&1	LC	END_TRUNC	SINGLE_EXON	PERCENTILE:0.477987421383648&GERP_DIST:-596.271678924561&BP_DIST:498&DIST_FROM_LAST_EXON:-852&50_BP_RULE:FAIL&ANN_ORF:3812.5&MAX_ORF:3812.5	YES	38	7.579988	rs201326893&CM020740&COSV59625376	20629734&19585506&20876876&11933208&15221796&15998953&16567973&17072629&17434924&17496785&18795926&19269164&22978401&23522749&18366057&21128237&30657907&31382929&30531825&28500464&17316231&11030758&34259936&33523926&32350296&33546406&34737426&35627282	16-89919714-C-A	1.17168749812392	0.707790178906164	2	4644	68	111740	60	101298	13	34016	0.00156833224071703	0.000118060486892846	0.773976127049007	0.707679905454093	0.878053706094564	0.761435664412988	0.727087086039388	0.901257063139642	0.553058004718367	1.12685224876164	1.3563035529878
6	69701469	6:69701469:TC:T	TC	T	0.000646273023448884	3	4642	2321	0	3	1	protein_coding	Transcript	LMBRD1	ENSG00000168216	ENST00000649934	frameshift_variant	ENSP00000497690.1:p.Asn353IlefsTer18	ENST00000649934.3:c.1056del	pathogenic	NA	NA	NA	0.0005861	0.001106	0.0004628	0.0008543	112376	96	101538	85	1&1&1	HC	NA	NA	PERCENTILE:0.650646950092421&GERP_DIST:528.005524334312&BP_DIST:562&DIST_FROM_LAST_EXON:449&50_BP_RULE:PASS&ANN_ORF:483.552&MAX_ORF:483.552	YES	22.9	2.846013	rs749272546&CD090426&COSV65298891	NA	6-69701469-TC-T	0.584333655921234	0.75649423323058	3	4639	96	112280	85	101453	38	33991	0.0018985222176787	0.000219814989461443	0.757070846954151	0.75635844592758	0.877756167891506	0.745264620328341	0.771866576517889	0.895154057864422	0.88465000400321	0.578472314999309	0.66604943714546
11	17553211	11:17553211:G:A	G	A	0.00107619003392756	5	4646	2323	0	5	1	protein_coding	Transcript	OTOG	ENSG00000188162	ENST00000399397	missense_variant&splice_region_variant	ENSP00000382329.2:p.Val129Met	ENST00000399397.6:c.385G>A	uncertain_significance&conflicting_interpretations_of_pathogenicity&likely_pathogenic	deleterious(0)	probably_damaging(0.971)	0.003	0.0008345	0.001176	0.0008802	0.00134	54482	73	52672	73	1&1	NA	NA	NA	NA	YES	34	5.632502	rs552304627&COSV68037922	24033266&9536098&17576681&33136635&33260921&33613440	11-17553211-G-A	0.915127579870374	0.803126890990716	5	4641	73	54409	73	52599	40	33989	0.00251698845113395	0.000459770852011119	0.743143688079266	0.802972541104815	0.877186078568021	0.767664543325665	0.776256052433059	0.848005387655439	0.642210328054005	0.915445784937993	0.994475498156061
6	26092913	6:26092913:G:A	G	A	0.0505811013281345	235	4646	2323	10	225	0.83083301782608	protein_coding	Transcript	HFE	ENSG00000010704	ENST00000357618	missense_variant	ENSP00000417404.1:p.Cys282Tyr	ENST00000357618.10:c.845G>A	not_provided&risk_factor&association&uncertain_significance&pathogenic	deleterious(0)	possibly_damaging(0.509)	0.0427	0.03732	0.06466	0.03321	0.05741	113534	6518	102518	5890	1&1&1	NA	NA	NA	NA	YES	25.8	3.793231	rs1800562&CM004391&CM960828	25741868&18603647&27584680&31396257&24033266&21665994&18414213&26582562&20556870&23820649&24270849&23386860&24097068&19862010&21862702&22047634&21860704&24931982&21943158&28739976&20876667&25302496&19673882&19474294&21067572&19401444&27547017&24121126&19820697&26025379&22234866&22408404&22540250&24922540&21138591&26295473&20858683&21975967&21153663&30374069&20686565&26159428&23446634&25605615&27661980&28082259&10401000&24357186&22929029&23996192&31797629&15060098&18795173&19165391&19879291&20029940&20659343&22074419&23935582&25071582&25287020&27255824&29201641&32143980&29942042&19084217&21483845&21978626&26460247&22815867&26597663&30536387&23468552&19820699&21208937&24398642&26420954&31273671&26695521&20846924&29683071&27846281&29844224&20110814&22735619&21400687&21149283&29167213&25933217&19884647&28334935&21240526&24443403&31097152&19820698&20927387&30319427&27280446&27317329&26054392&23389292&8696333&8896550&8943161&9326341&9462220&10673304&11812557&12429850&15347835&15858186&18199861&18566337&19159930&195	6-26092913-G-A	0.782262624932486	0.881050362796282	235	4411	6518	107016	5890	96628	2200	31829	0.0572620847887437	0.0446427786387658	0.978601472172379	0.874705249640748	0.876410760606364	0.979019708101902	0.874006375730288	0.875704750077212	0.99993787906278	0.770786828607533	0.772170261140458
1	158654738	1:158654738:G:T	G	T	0.0426907986402512	198	4638	2319	10	188	0.60980099439621	protein_coding	Transcript	SPTA1	ENSG00000163554	ENST00000643759	missense_variant	ENSP00000495214.1:p.Ala970Asp	ENST00000643759.2:c.2909C>A	pathogenic&benign&likely_benign&benign/likely_benign	deleterious_low_confidence(0.01)	NA	0.0408	0.03331	0.04888	0.03302	0.04854	113216	5495	102202	4955	1&1&1	NA	NA	NA	NA	YES	20.2	2.106099	rs35948326&CM930690&COSV63755524	25741868&24033266&3785322&8370581&30358859&24895341&31038472&34201899	1-158654738-G-T	0.87337967758288	0.879497293783501	198	4440	5495	107721	4955	97247	1663	32366	0.0488971959281286	0.0372413467963094	0.969924426996136	0.874203296497702	0.876241497237542	0.968548636092334	0.875209470606291	0.877242374370951	0.971520601857237	0.867935253643437	0.869764285054564
5	173233189	5:173233189:C:A	C	A	0.000860955973621458	4	4646	2323	0	4	1	protein_coding	Transcript	NKX2-5	ENSG00000183072	ENST00000329198	missense_variant	ENSP00000327758.4:p.Ala119Ser	ENST00000329198.5:c.355G>T	benign&pathogenic&likely_benign&benign/likely_benign	tolerated(1)	benign(0)	0.001	0.0007752	0.001455	0.0009044	0.001101	106250	117	97232	98	1&1	NA	NA	NA	NA	YES	17.08	1.707145	rs137852684&CM061152	27152669&16418214&23285148&24376681&23661673&34070861	5-173233189-C-A	0.591722318640177	0.781976361145738	4	4642	117	106133	98	97134	50	33979	0.00221177892901022	0.00033485818228978	0.750754187388464	0.781662021118619	0.875538445674217	0.688932436653098	0.854082616978314	0.955867905496831	0.902296690229828	0.585599506019904	0.652208128728866
15	63327234	15:63327234:C:T	C	T	0.000645717023871839	3	4646	2323	0	3	1	protein_coding	Transcript	CA12	ENSG00000074410	ENST00000178638	splice_acceptor_variant	NA	ENST00000178638.8:c.908-1G>A	pathogenic&conflicting_interpretations_of_pathogenicity	NA	NA	NA	0.0004337	0.0008524	0.000431	0.0008561	113308	97	102474	91	1&1	HC	NA	NA	INTRON_SIZE:864	YES	28.1	4.138529	rs148438059&CS169730	26911677	15-63327234-C-T	0.757528183800844	0.754254203798434	3	4643	97	113211	91	102383	29	34000	0.00189688920142584	0.000219625718029102	0.758784191569284	0.754117604588207	0.875202447314001	0.779546481591516	0.726955926130618	0.843395874484634	0.756787861833298	0.757541449439981	0.868732126008107
1	94010821	1:94010821:C:T	C	T	0.0021523900795728	10	4646	2323	0	10	1	protein_coding	Transcript	ABCA4	ENSG00000198691	ENST00000370225	missense_variant	ENSP00000359245.3:p.Arg1898His	ENST00000370225.4:c.5693G>A	pathogenic&uncertain_significance&conflicting_interpretations_of_pathogenicity&likely_pathogenic	tolerated_low_confidence(0.64)	benign(0)	0.002	0.001473	0.002264	0.001556	0.002577	113678	293	102686	269	1&1&1	NA	NA	NA	NA	YES	19.52	2.034598	rs1800552&CM970015&COSV105292032	28118664&10958763&9973280&23953153&9295268&25087612&11017087&15579991&22449572&9054934&22229821&20029649&30718709&21293320	1-94010821-C-T	0.950702331966783	0.835230919508264	10	4636	293	113385	269	102417	77	33952	0.00395779049059674	0.00116957977177363	0.754055052104094	0.834727026249603	0.874879920106569	0.770431047038891	0.821251188961146	0.86062594797632	0.608433217319155	0.951108286218544	0.992131161227706
11	67490911	11:67490911:G:A	G	A	0.00107619003392756	5	4646	2323	0	5	1	protein_coding	Transcript	AIP	ENSG00000110711	ENST00000279146	missense_variant	ENSP00000279146.3:p.Arg304Gln	ENST00000279146.8:c.911G>A	likely_benign&drug_response&uncertain_significance&pathogenic&conflicting_interpretations_of_pathogenicity	deleterious(0.02)	benign(0.034)	NA	0.001084	0.00119	0.001654	0.001351	111058	150	101622	139	1&1	NA	NA	NA	NA	YES	23.5	3.056018	rs104894190&CM070646	24033266&25333069&27153395&31428572&25203624&22720333&17360484&18381572&20506337&20530095&21753072&22319033&23321498&29074612&32324286&25184284&27267386&25093619&23633209&30461320&21454441&19366855&23300914	11-67490911-G-A	0.90436137304837	0.796587737918253	5	4641	150	110908	139	101483	40	33989	0.00251698845113395	0.000459770852011119	0.749618696564061	0.796580751724491	0.87323808068405	0.758939683269491	0.786568218299841	0.862036319521907	0.642210328054005	0.915445784937993	0.994475498156061
2	178534950	2:178534950:C:T	C	T	0.00516573013737798	24	4646	2323	0	24	1	protein_coding	Transcript	TTN	ENSG00000155657	ENST00000589042	missense_variant	ENSP00000467141.1:p.Val33889Ile	ENST00000589042.5:c.101665G>A	pathogenic&uncertain_significance&benign&likely_benign&benign/likely_benign	NA	NA	0.006	0.003522	0.006747	0.003099	0.006044	112500	680	101612	626	1	NA	NA	NA	NA	YES	17.9	1.822694	rs34924609	25741868&24033266&18414213&23861362&23757202&24503780&27930701&17344846&26516846&24271327&28600387	2-178534950-C-T	0.765633635301316	0.854687315912968	24	4622	680	111820	626	100986	230	33799	0.00767519268538141	0.00347388826281985	0.802043022607194	0.853869989232609	0.870928424483477	0.827588231464095	0.837659923372778	0.854341316912962	0.916511572651434	0.763062613760825	0.777192338239935
17	8173452	17:8173452:G:A	G	A	0.00538560980930924	25	4642	2321	0	25	1	protein_coding	Transcript	TMEM107	ENSG00000179029	ENST00000437139	3_prime_UTR_variant	NA	ENST00000437139.7:c.*751C>T	benign&pathogenic	NA	NA	0.0099	0.004548	0.007542	0.00484	0.006327	108274	685	99762	626	1&1	NA	NA	NA	NA	YES	7.252	0.573405	rs117595965&CR1611769	29984898	17-8173452-G-A	0.714082446209128	0.851210654229373	25	4617	685	107589	626	99136	257	33772	0.00793851317578319	0.00365065948495614	0.811543283126809	0.850466536928719	0.866753704333362	0.799598564853172	0.857505482702919	0.873867893017775	0.961844611524532	0.711553154344728	0.724301281006723
14	23104829	14:23104829:G:A	G	A	0.0017226500203833	8	4644	2322	0	8	1	protein_coding	Transcript	CIROP	ENSG00000283654	ENST00000637218	missense_variant	ENSP00000489869.1:p.Ser31Phe	ENST00000637218.2:c.92C>T	pathogenic	deleterious(0)	unknown(0)	0.001	0.001065	0.00197	0.001205	0.002103	52774	111	51958	109	1	NA	NA	NA	NA	YES	24.6	3.457763	rs553352307	34903892	14-23104829-G-A	0.874441634712334	0.819139334466618	8	4636	111	52663	109	51849	67	33962	0.00339580135438562	0.0008731606996102	0.755438205333802	0.818698125757972	0.86589157295954	0.75302437957059	0.820833221699907	0.868078730068688	0.692174578134739	0.874692368392117	0.922411141865472
5	42699919	5:42699919:C:T	C	T	0.00495263002812862	23	4644	2322	0	23	1	protein_coding	Transcript	GHR	ENSG00000112964	ENST00000230882	missense_variant	ENSP00000230882.4:p.Arg179Cys	ENST00000230882.9:c.535C>T	uncertain_significance&conflicting_interpretations_of_pathogenicity&pathogenic&likely_benign	deleterious(0)	benign(0.22)	0.005	0.004023	0.005967	0.003907	0.005842	113324	662	102314	602	1&1&1	NA	NA	NA	NA	YES	17.75	1.802771	rs121909362&CM930313&COSV99039086	7565946&8504296&17462934	5-42699919-C-T	0.830003356482089	0.847762757296923	23	4621	662	112662	602	101712	203	33826	0.00742103378702439	0.00330253741528175	0.808924561143494	0.847054185786725	0.864725779223033	0.81821860015678	0.840944284667883	0.858424655105153	0.829042767736195	0.829391078037393	0.845235161690858
3	45772602	3:45772602:G:A	G	A	0.0845038965344429	385	4556	2278	60	325	0.000584708002861589	protein_coding	Transcript	SLC6A20	ENSG00000163817	ENST00000358525	missense_variant	ENSP00000346298.4:p.Thr199Met	ENST00000358525.9:c.596C>T	pathogenic&benign	deleterious(0)	probably_damaging(1)	0.0924	0.0659	0.09757	0.0717	0.09665	112498	10873	101568	9901	1&1&1	NA	NA	NA	NA	YES	25.1	3.626708	rs17279437&CM086964&COSV62072026	19033659&21572414&25666758&24816252&26352407&30535121&33979322&26261317&33654266&29194434&33437055&35002226&35505052&33821002&34910505	3-45772602-G-A	0.866084826631576	0.874328986388442	385	4171	10873	101625	9901	91667	3320	30709	0.0929346654436332	0.0767733092324933	0.997414357264361	0.862698103873953	0.86370507411017	0.998523486515038	0.854613598117954	0.855552234457265	0.997998031171324	0.853788118658577	0.85467577682167
7	108181911	7:108181911:G:A	G	A	0.000215331994695589	1	4644	2322	0	1	1	protein_coding	Transcript	NRCAM	ENSG00000091129	ENST00000379028	missense_variant	ENSP00000368314.3:p.Arg853Cys	ENST00000379028.8:c.2557C>T	pathogenic	deleterious_low_confidence(0)	NA	0.001	0.0003155	0.0006028	0.0002229	0.0003697	113614	42	102600	35	1	NA	NA	NA	NA	YES	24.8	3.52429	rs150373689	35108495	7-108181911-G-A	0.357219632872576	0.582450621302648	1	4643	42	113572	35	102565	21	34008	0.00121879879003469	3.80123280829878e-05	0.821465893528544	0.582400851628179	0.863237035957917	0.796875952797543	0.631147329694383	0.933294609912084	0.940109911102956	0.348795401702394	0.510969321957926
3	136298060	3:136298060:G:A	G	A	0.00129142997320741	6	4646	2323	0	6	1	protein_coding	Transcript	PCCB	ENSG00000114054	ENST00000251654	missense_variant	ENSP00000251654.4:p.Cys291Tyr	ENST00000251654.9:c.872G>A	conflicting_interpretations_of_pathogenicity&likely_pathogenic	deleterious_low_confidence(0.01)	possibly_damaging(0.731)	0.003	0.001413	0.001896	0.001332	0.001618	113746	184	102730	166	1&1&1	NA	NA	NA	NA	YES	25.2	3.650738	rs77820367&CM1110010&COSV105091510	22033733	3-136298060-G-A	0.681133952113615	0.798164383935361	6	4640	184	113562	166	102564	65	33964	0.00281487575175188	0.000592005743238251	0.75939209769129	0.798083404634315	0.862158578486981	0.758410664384322	0.798950183090384	0.86284226258367	0.869204627038247	0.675682630951401	0.726327529525559
8	11561347	8:11561347:C:T	C	T	0.000860955973621458	4	4646	2323	0	4	1	protein_coding	Transcript	BLK	ENSG00000136573	ENST00000259089	missense_variant	ENSP00000259089.4:p.Arg359Cys	ENST00000259089.9:c.1075C>T	benign&pathogenic&likely_benign	deleterious_low_confidence(0)	probably_damaging(1)	0.002	0.0006767	0.0009995	0.0008567	0.001119	113462	127	102592	115	1	NA	NA	NA	NA	YES	28.5	4.181685	rs146505280	31101814	8-11561347-C-T	0.861386666954935	0.769397652923555	4	4642	127	113335	115	102477	34	33995	0.00221177892901022	0.00033485818228978	0.761654981776932	0.768979679521059	0.861621210681365	0.762565704165964	0.767861310617315	0.860017204120597	0.685221670921353	0.861547670360692	0.955130996698743
17	8103390	17:8103390:G:A	G	A	0.00172190996818244	8	4646	2323	0	8	1	protein_coding	Transcript	ALOXE3	ENSG00000179148	ENST00000448843	missense_variant	ENSP00000400581.2:p.Pro630Leu	ENST00000448843.7:c.1889C>T	pathogenic	deleterious(0)	probably_damaging(0.999)	0.002	0.001006	0.001926	0.00103	0.002119	113734	241	102718	223	1&1&1	NA	NA	NA	NA	YES	29.5	4.289689	rs147149459&CM053760&COSV59075853	16116617&19131948&19890349&22622417&26762237&26370990&11398099&27025581&25998749&33590936&34429158&33966626&34483599&33335737&33802310	17-8103390-G-A	0.894034251392754	0.81260498734424	8	4638	241	113493	223	102495	66	33963	0.00339434116287703	0.000872784715803219	0.76419146638664	0.812290022458266	0.861182545671066	0.785686850585436	0.792787058168951	0.840366314517224	0.67784498010248	0.887592450526219	0.935905842000712
6	44304512	6:44304512:G:A	G	A	0.000215238993405364	1	4646	2323	0	1	1	protein_coding	Transcript	AARS2	ENSG00000124608	ENST00000244571	missense_variant	ENSP00000244571.4:p.Arg592Trp	ENST00000244571.5:c.1774C>T	pathogenic&likely_pathogenic	deleterious(0)	possibly_damaging(0.659)	NA	0.0002366	0.000397	0.0002113	0.0003711	113190	42	102238	40	1&1&1	NA	NA	NA	NA	YES	23.5	3.028943	rs138119149&CM112960&COSV55118256	25058219&21549344&29440775&22277967&25705216&27839525&30819764	6-44304512-G-A	0.542163711348525	0.58000267692095	1	4645	42	113148	40	102198	14	34015	0.00121827457158155	3.79959641832691e-05	0.822721408188192	0.57997668079951	0.859644057816863	0.838365497955581	0.550039989320314	0.814794883140594	0.85340405988617	0.523073648546629	0.757473862358456
7	150999023	7:150999023:T:G	T	G	0.640103995800018	2956	4618	2309	1902	1054	0.651703000068665	protein_coding	Transcript	NOS3	ENSG00000164867	ENST00000297494	missense_variant	ENSP00000297494.3:p.Asp298Glu	ENST00000297494.8:c.894T>G	risk_factor&benign&pathogenic	tolerated_low_confidence(0.87)	benign(0)	0.6561	0.7554	0.6691	0.7507	0.6748	112198	75708	102416	69064	1&1&1	NA	NA	NA	NA	YES	10.07	0.865839	rs1799983&CM981388&COSV52494140	16059745&18069999&18279468&18513389&18698212&19131662&19263529&19330901&19559392&20577119&21056700&21058046&21533139&23205182&23333443&23681449&25512783&26335431&27616475&28666769&28770234&31396257&16820586&20941391&21054877&24033266&19587357&30112393&20952631&20521218&21992066&22135769&21708280&19773451&20711808&20811626&28117391&27015811&19619703&15726497&29334895&17107626&18936436&20417488&21291465&22879966&23776350&27277665&27730450&22769019&26662939&17601350&18676870&27711207&25685286&26690118&20346360&21174581&25788903&18698231&25075970&20565774&22024213&26839654&26971241&27716211&28167353&22496743&31914149&30202567&18805939&26648684&29413960&23940833&27253732&27871254&26870349&29398535&26996763&22859398&17355643&23438931&22594584&23107763&24613192&25430627&26878010&23560644&19423521&22729570&19726494&25959001&28474840&19505917&15500681&19661472&30383316&18194558&30719346&22194275&20810793&19729601&18682580&23259684&25545243&21674837&29703528&29795275&21048526&22704111&25918383&20406163&26259598&2218432	7-150999023-T-G	0.95666416948142	0.948583277711942	2956	1662	75708	36490	69064	33352	22769	11260	0.653825379065794	0.626149607425884	0.999999525723794	0.857256792608775	0.857139287853228	0.999999324566939	0.858912369964275	0.858795480328212	0.999955271265828	0.879573142544436	0.879468745867171
3	8733840	3:8733840:G:A	G	A	0.00279811001382768	13	4646	2323	0	13	1	protein_coding	Transcript	CAV3	ENSG00000182533	ENST00000343849	5_prime_UTR_variant	NA	ENST00000343849.3:c.-37G>A	not_provided&uncertain_significance&benign&likely_pathogenic	NA	NA	0.001	0.002734	0.003955	0.002753	0.003395	109272	371	98966	342	1&1	NA	NA	NA	NA	YES	8.59	0.714713	rs116840771&COSV59562202	NA	3-8733840-G-A	0.70748672915997	0.824185571083264	13	4633	371	108901	342	98624	135	33894	0.0047817346431803	0.00163600219472526	0.78940992407733	0.823642568721034	0.85408214883098	0.807926135284956	0.809164826180588	0.838974652227234	0.914427095642306	0.704488226834793	0.728810360295251
4	112623837	4:112623837:G:T	G	T	0.00709848990663886	32	4508	2254	0	32	1	protein_coding	Transcript	ZGRF1	ENSG00000138658	ENST00000505019	missense_variant	ENSP00000424737.1:p.Leu48Met	ENST00000505019.6:c.142C>A	benign&likely_pathogenic	tolerated(0.06)	benign(0.173)	0.007	0.01221	0.008631	0.01228	0.008437	111180	938	100328	847	1&1&1	NA	NA	NA	NA	YES	9.336	0.794434	rs61745597&CM164855&COSV52200231	27120335	4-112623837-G-T	0.822441189507457	0.841352365371443	32	4476	938	110242	847	99481	294	33735	0.0100035121728786	0.0050328004812514	0.8538540331247	0.840241065103926	0.852824264713715	0.854365304072099	0.839684621080649	0.852211499779082	0.876278801567779	0.820361721988031	0.831661551922632
1	94010911	1:94010911:T:A	T	A	0.0578993000090122	269	4646	2323	14	255	1	protein_coding	Transcript	ABCA4	ENSG00000198691	ENST00000370225	missense_variant	ENSP00000359245.3:p.Asn1868Ile	ENST00000370225.4:c.5603A>T	benign&uncertain_significance&likely_pathogenic&likely_benign&conflicting_interpretations_of_pathogenicity	deleterious_low_confidence(0)	benign(0.181)	0.0646	0.04042	0.06636	0.04255	0.06735	113668	7656	102654	6923	1&1	NA	NA	NA	NA	YES	23.3	2.943061	rs1801466&CM015091	25741868&24265693&28118664&11017087&30545124&11328725&23443024&21330655&29848554&29555955&29971439&28446513&25922843&33546218&34946832&34807235&30480703&36010202	1-94010911-T-A	0.872503013999581	0.85967780265794	269	4377	7656	106012	6923	95731	2258	31771	0.064987400272855	0.0515416176773866	0.995391207376762	0.850985351174053	0.852431331698285	0.995619182717464	0.849818934548408	0.851259128427969	0.987724922718647	0.86473762317004	0.866064503828231
15	89321860	15:89321860:G:A	G	A	0.00387430004775524	18	4646	2323	0	18	1	protein_coding	Transcript	POLG	ENSG00000140521	ENST00000268124	splice_region_variant&splice_polypyrimidine_tract_variant&intron_variant	NA	ENST00000268124.11:c.2481-7C>T	benign&uncertain_significance&likely_pathogenic&likely_benign&benign/likely_benign&conflicting_interpretations_of_pathogenicity	NA	NA	0.003	0.002852	0.005337	0.00247	0.004678	113720	532	102728	473	1	NA	NA	NA	NA	YES	3.669	0.24696	rs2307448	25741868&25850945	15-89321860-G-A	0.725932180579959	0.828195820383763	18	4628	532	113188	473	102255	182	33847	0.00611620623706184	0.00245214156006904	0.814415351618865	0.82749945843106	0.8495993135001	0.794697106929642	0.840818541048681	0.863173609080785	0.927405018218457	0.723321430159566	0.741302028379856
7	116771936	7:116771936:C:T	C	T	0.00947459042072296	44	4644	2322	0	44	1	protein_coding	Transcript	MET	ENSG00000105976	ENST00000397752	missense_variant	ENSP00000380860.3:p.Thr992Ile	ENST00000397752.8:c.2975C>T	uncertain_significance&benign&conflicting_interpretations_of_pathogenicity&likely_pathogenic&benign/likely_benign	deleterious(0)	probably_damaging(0.997)	0.0119	0.008814	0.01316	0.007891	0.01132	112504	1273	101504	1122	1&1&1	NA	NA	NA	NA	YES	24.5	3.419487	rs56391007&CM118113&COSV59256560	25741868&24728327&23757202&22703879&25736269&29769598&20233444&17483355&21970370&22838389&14559814&1104268&31605946&25859546&27899992&28891274&25605252&32550823&33763108	7-116771936-C-T	0.719953679386243	0.836977952360686	44	4600	1273	111231	1122	100382	448	33581	0.0126944317598745	0.00706559225006603	0.894333647560587	0.835779721960633	0.844858194046694	0.861318547846254	0.85577060605223	0.865020965814455	0.987745018060977	0.716991446687199	0.724256863650975
17	18148133	17:18148133:C:T	C	T	0.00387430004775524	18	4646	2323	0	18	1	protein_coding	Transcript	MYO15A	ENSG00000091536	ENST00000647165	missense_variant	ENSP00000495481.1:p.Thr2205Ile	ENST00000647165.2:c.6614C>T	pathogenic&uncertain_significance&benign&benign/likely_benign	deleterious(0)	unknown(0)	0.005	0.004	0.004806	0.004305	0.004705	112852	531	102004	490	1&1&1	NA	NA	NA	NA	YES	23.6	3.103772	rs121908970&CM013771&COSV52754600	24033266&30858532&11735029&17546645&19274735	17-18148133-C-T	0.806138170569131	0.82344315573969	18	4628	531	112321	490	101514	164	33865	0.00611620623706184	0.00245214156006904	0.821191118497413	0.822707328743247	0.844677811640038	0.844009850832159	0.805765064356782	0.827219052457974	0.840920183645931	0.803146338439024	0.822854502942487
18	13885298	18:13885298:C:A	C	A	0.000215238993405364	1	4646	2323	0	1	1	protein_coding	Transcript	MC2R	ENSG00000185231	ENST00000327606	missense_variant	ENSP00000333821.2:p.Ser74Ile	ENST00000327606.4:c.221G>T	pathogenic	deleterious(0)	probably_damaging(0.996)	NA	0.0002958	0.0005145	0.0001869	0.000378	113758	43	102748	38	1&1	NA	NA	NA	NA	YES	25.3	3.66329	rs104894658&CM930489	12213892&18407210&8094489&27378695&19558534&21932602&26650942&19170705&10443676&17223989	18-13885298-C-A	0.41834595414065	0.569415326469218	1	4645	43	113715	38	102710	18	34011	0.00121827457158155	3.79959641832691e-05	0.828231509316126	0.569327574771007	0.84409087028975	0.821841947553113	0.5818905399525	0.861415949242879	0.912159223430404	0.406787850917413	0.593625915227465
5	40959520	5:40959520:C:A	C	A	0.0034542300272733	16	4632	2316	0	16	1	protein_coding	Transcript	C7	ENSG00000112936	ENST00000313164	missense_variant	ENSP00000322061.9:p.Arg521Ser	ENST00000313164.10:c.1561C>A	uncertain_significance&pathogenic&conflicting_interpretations_of_pathogenicity	deleterious(0)	NA	0.003	0.002479	0.004337	0.002325	0.004212	111812	471	101022	414	1&1&1	NA	NA	NA	NA	YES	22.3	2.445381	rs121964920&CM960235&COSV57470996	8871666&16771861&17407100&19931914	5-40959520-C-A	0.796456081916831	0.820092599067734	16	4616	471	111341	414	100608	148	33881	0.00560400522896555	0.00212737625572651	0.814331927638822	0.819385281346277	0.844007828896281	0.7817277508188	0.84233738544129	0.867523490829885	0.841610738584781	0.793515608289576	0.815468669145697
10	93503185	10:93503185:C:T	C	T	0.000215238993405364	1	4646	2323	0	1	1	protein_coding	Transcript	CEP55	ENSG00000138180	ENST00000371485	stop_gained	ENSP00000360540.3:p.Arg86Ter	ENST00000371485.8:c.256C>T	pathogenic&likely_pathogenic	NA	NA	NA	0.000171	0.0002793	0.0002825	0.0003783	113662	43	102650	40	1&1	HC	NA	NA	PERCENTILE:0.183512544802867&GERP_DIST:735.434935697913&BP_DIST:1133&DIST_FROM_LAST_EXON:930&50_BP_RULE:PASS&ANN_ORF:1230.22&MAX_ORF:1230.22	YES	35	6.169236	rs141458677&COSV65184705	28295209	10-93503185-C-T	0.770637283943303	0.568963767923247	1	4645	43	113619	40	102610	10	34019	0.00121827457158155	3.79959641832691e-05	0.828481890718217	0.568846928286433	0.843378278571402	0.83720463374406	0.552257490758235	0.818079623052177	0.755362421502197	0.732384362131752	1.04615834063687
1	173904038	1:173904038:C:A	C	A	0.00107619003392756	5	4646	2323	0	5	1	protein_coding	Transcript	SERPINC1	ENSG00000117601	ENST00000367698	missense_variant	ENSP00000356671.3:p.Ala416Ser	ENST00000367698.4:c.1246G>T	uncertain_significance&pathogenic&likely_benign&conflicting_interpretations_of_pathogenicity	deleterious(0.04)	probably_damaging(0.996)	0	0.00109	0.001675	0.0008872	0.001399	113654	159	102644	148	1&1&1&1	NA	NA	NA	NA	YES	23.8	3.191371	rs121909548&CM890017&CM910058&COSV62929798	25741868&25341889&27976734&25637381&2615648&8664906&1906811&1998601&2012760&2093312&2794060&4082101&6871107&2349545&24055113&31058051&29588512&28317092&27161691&34207366&33738814&34263111&19277409&12907439&9493570&20683322&23329010&29902631&35545920&36017017	1-173904038-C-A	0.642501512792573	0.769256636116912	5	4641	159	113495	148	102496	57	33972	0.00251698845113395	0.000459770852011119	0.775402191373988	0.769020132631703	0.843183869661636	0.796375785792481	0.746109911399634	0.817874968580559	0.880313802956188	0.642109604377054	0.700106318703193
16	13947991	16:13947991:C:T	C	T	0.000645717023871839	3	4646	2323	0	3	1	protein_coding	Transcript	ERCC4	ENSG00000175595	ENST00000311895	missense_variant	ENSP00000310520.7:p.Arg799Trp	ENST00000311895.8:c.2395C>T	uncertain_significance&conflicting_interpretations_of_pathogenicity&pathogenic&pathogenic/likely_pathogenic&likely_pathogenic	deleterious(0)	probably_damaging(0.984)	NA	0.0007689	0.0007643	0.0004815	0.0008889	113628	101	102612	86	1&1&1	NA	NA	NA	NA	YES	29.6	4.302321	rs121913049&CM960516&COSV61311706	24033266&24728327&21228398&30086788&30665703&27356891&21612988&23623389&8797827&9579555&29105242&28678401&27528516&29403087&28431612&28767289&31692161&20221251&26074087&29892709&30516811	16-13947991-C-T	0.84484760417616	0.726422571573674	3	4643	101	113527	86	102526	26	34003	0.00189688920142584	0.000219625718029102	0.780097807692188	0.726272884854923	0.843058335158898	0.746456699595071	0.770295818090638	0.893393151344007	0.693896312607161	0.845051668457934	0.9671644884003
7	103483741	7:103483741:C:T	C	T	0.000215238993405364	1	4646	2323	0	1	1	protein_coding	Transcript	RELN	ENSG00000189056	ENST00000428762	missense_variant	ENSP00000392423.1:p.Val3365Ile	ENST00000428762.6:c.10093G>A	uncertain_significance&benign&conflicting_interpretations_of_pathogenicity&pathogenic&likely_benign	tolerated(0.22)	possibly_damaging(0.872)	0.001	0.0003482	0.0003087	0.0008482	0.000379	113444	43	102428	33	1&1	NA	NA	NA	NA	YES	15.26	1.42638	rs115035120&COSV59005484	25741868&29358611	7-103483741-C-T	0.697243256901083	0.567912911359801	1	4645	43	113401	33	102395	11	34018	0.00121827457158155	3.79959641832691e-05	0.829050647413182	0.567755460116194	0.84176010154432	0.778754012734265	0.66800189108172	0.986949334695589	0.784758919270167	0.665785766486384	0.95515997248389
17	8173444	17:8173444:G:A	G	A	0.00258620991371572	12	4640	2320	0	12	1	protein_coding	Transcript	TMEM107	ENSG00000179029	ENST00000437139	3_prime_UTR_variant	NA	ENST00000437139.7:c.*759C>T	pathogenic&likely_pathogenic	NA	NA	0.002	0.001715	0.002764	0.001964	0.003198	108206	346	99704	322	1&1	NA	NA	NA	NA	YES	9.878	0.847748	rs201787275&CR1611778	27571260&31521395	17-8173444-G-A	0.935676524499175	0.808696033056823	12	4628	346	107860	322	99382	94	33935	0.00451528032423293	0.00148007052216838	0.801983626247202	0.808298722152109	0.840676553650519	0.811717012511206	0.800274831664458	0.832242602078628	0.629747646191069	0.936064053340495	0.969822350939343
16	88835261	16:88835261:A:C	A	C	0.000215238993405364	1	4646	2323	0	1	1	protein_coding	Transcript	GALNS	ENSG00000141012	ENST00000268695	missense_variant	ENSP00000268695.5:p.Phe284Val	ENST00000268695.10:c.850T>G	conflicting_interpretations_of_pathogenicity&likely_pathogenic	tolerated_low_confidence(0.07)	benign(0.17)	0.001	0.0002103	0.0002205	0.0002169	0.0003803	110450	42	100218	39	1&1	NA	NA	NA	NA	YES	20.8	2.186403	rs144067930&CM980818	16287098&22940367&25287660&25501214&23876334&9521421&24726177&30980944&34387910	16-88835261-A-C	0.976140559661517	0.565971584026728	1	4645	42	110408	39	100179	8	34021	0.00121827457158155	3.79959641832691e-05	0.830022009318011	0.565931583372033	0.838826948280119	0.836836626244839	0.552998241121071	0.818918267167492	0.683979993324588	0.915518747562099	1.29238921916846
7	117548630	7:117548630:T:G	T	G	0.0058670099824667	27	4602	2301	0	27	1	protein_coding	Transcript	CFTR	ENSG00000001626	ENST00000003084	splice_polypyrimidine_tract_variant&intron_variant	NA	ENST00000003084.11:c.1210-11T>G	uncertain_significance&likely_pathogenic&conflicting_interpretations_of_pathogenicity&pathogenic	NA	NA	0.0139	0.00942	0.01027	0.00861	0.007116	107926	768	97444	687	1&1&1	NA	NA	NA	NA	YES	13.06	1.131326	rs73715573&CX931174&COSV99135863	24033266&18456578&21520337&15905293&17329263&23810505&23951356&16840743&14685937&7506096&7684646&7739684&29997923&20691141&17489851&11354633&18685558&1381723&9435322&11069835&16020494&16263954&17314234&19092437&14993601&17234733&7684641&28152038&10556281&27469177&18567645&27447098&22842702&11729110&10668931&25251442&31180159&25383785&7691356&16778595&21658649&34196078	7-117548630-T-G	0.571276531885754	0.824481447789024	27	4575	768	107158	687	96757	349	33680	0.00852290325760983	0.0040353793793058	0.861421228501024	0.823446992648449	0.838063426127403	0.849546505179555	0.831185102459314	0.845874767784942	0.99907920527965	0.569540903274211	0.579195907043001
16	89739087	16:89739087:G:A	G	A	0.00129142997320741	6	4646	2323	0	6	1	protein_coding	Transcript	FANCA	ENSG00000187741	ENST00000561722	missense_variant	ENSP00000456608.1:p.Arg122Trp	ENST00000561722.5:c.364C>T	likely_benign&pathogenic	deleterious(0.02)	probably_damaging(0.996)	0.004	0.0009067	0.001514	0.0009927	0.001666	113412	189	102512	176	1&1&1	NA	NA	NA	NA	NA	0.219	-0.373057	rs191404781&COSV57068604&COSV57072353	25741868&25533962	16-89739087-G-A	0.852992056279666	0.775168051144907	6	4640	189	113223	176	102336	52	33977	0.00281487575175188	0.000592005743238251	0.782786171159613	0.77465049173668	0.836904573391492	0.804884054747158	0.751879479145816	0.812146598201022	0.711587155670206	0.844951085410016	0.90652690340224
11	103177728	11:103177728:A:G	A	G	0.000868056027684361	4	4608	2304	0	4	1	protein_coding	Transcript	DYNC2H1	ENSG00000187240	ENST00000375735	missense_variant	ENSP00000364887.2:p.Tyr2016Cys	ENST00000375735.7:c.6047A>G	pathogenic/likely_pathogenic&uncertain_significance	tolerated(0.06)	benign(0.087)	0.002	0.0008611	0.001411	0.0007847	0.001162	112716	131	101788	117	1&1&1	NA	NA	NA	NA	YES	22.1	2.412775	rs200190291&CM161478&COSV62088248	26826164	11-103177728-A-G	0.615206256331935	0.747036168403064	4	4604	131	112585	117	101671	48	33981	0.00223000052219206	0.000337620009959135	0.780719280548759	0.746678223774589	0.836732705276331	0.773568992148304	0.754979543834302	0.845651455675877	0.881954037756961	0.615069836712346	0.684748111719486
11	64752486	11:64752486:T:C	T	C	0.00301334005780518	14	4646	2323	0	14	1	protein_coding	Transcript	PYGM	ENSG00000068976	ENST00000164139	missense_variant	ENSP00000164139.3:p.Ile513Val	ENST00000164139.4:c.1537A>G	conflicting_interpretations_of_pathogenicity&likely_pathogenic	tolerated_low_confidence(0.77)	benign(0.003)	0.004	0.002352	0.003498	0.003018	0.003743	113554	425	102670	385	1&1	NA	NA	NA	NA	YES	18.37	1.885153	rs139570786&CM137649	23653251	11-64752486-T-C	0.861446557405712	0.805060127653001	14	4632	425	113129	385	102285	119	33910	0.00505197988060209	0.00179587914914853	0.821200857759432	0.804533685317403	0.832202234379667	0.822876897141078	0.802990082270366	0.830505024627921	0.739711962925592	0.861247774919619	0.888216552599313
11	637536	11:637536:GCCGCCGACCTCCT:G	GCCGCCGACCTCCT	G	0.00995239987969398	46	4622	2311	0	46	1	protein_coding	Transcript	DRD4	ENSG00000069696	ENST00000176183	frameshift_variant	ENSP00000176183.5:p.Ala79SerfsTer21	ENST00000176183.6:c.233_245del	benign&likely_benign&pathogenic	NA	NA	0.0129	0.01015	0.01409	0.007708	0.01206	71804	866	67946	835	1	HC	NA	NA	PERCENTILE:0.194444444444444&GERP_DIST:-1908.41817567945&BP_DIST:1024&DIST_FROM_LAST_EXON:822&50_BP_RULE:PASS&ANN_ORF:981&MAX_ORF:981	YES	31	4.691648	rs587776842	7881421&30283335	11-637536-GCCGCCGACCTCCT-G	0.706344916940666	0.825240454369319	46	4576	866	70938	835	67111	479	33550	0.0132486747533486	0.00747003332903519	0.914329120641457	0.823436651311448	0.831826822456402	0.933084092952776	0.80793283154573	0.816149986436445	0.992388820479068	0.704097060139555	0.710934960725026
2	178795030	2:178795030:T:C	T	C	0.00150667002890259	7	4646	2323	0	7	1	protein_coding	Transcript	TTN	ENSG00000155657	ENST00000589042	synonymous_variant	ENSP00000467141.1:p.Arg379%3D	ENST00000589042.5:c.1137A>G	likely_pathogenic&benign&uncertain_significance&likely_benign	NA	NA	0.003	0.002023	0.001764	0.004241	0.001936	113626	220	102620	202	1	NA	NA	NA	NA	YES	14.85	1.365306	rs55972547	24033266&23757202	2-178795030-T-C	0.854121331577432	0.77823865129266	7	4639	220	113406	202	102418	60	33969	0.00310697270583868	0.000730030980996513	0.791282522104144	0.777833605636242	0.831418029007055	0.80424309511605	0.765064190643518	0.817604866424782	0.708631855176202	0.854263966304222	0.907661394831838
1	17282897	1:17282897:C:A	C	A	0.000645717023871839	3	4646	2323	0	3	1	protein_coding	Transcript	PADI3	ENSG00000142619	ENST00000375460	missense_variant	ENSP00000364609.3:p.Pro605Thr	ENST00000375460.3:c.1813C>A	pathogenic/likely_pathogenic	deleterious(0)	probably_damaging(1)	NA	0.0005584	0.001146	0.0004429	0.0009013	113164	102	102300	92	1&1	NA	NA	NA	NA	YES	24.5	3.420434	rs144944758&CM1615420	27866708&28550590	1-17282897-C-A	0.563452900411727	0.716428518663973	3	4643	102	113062	92	102208	39	33990	0.00189688920142584	0.000219625718029102	0.787790128718721	0.716206834762896	0.83141396181917	0.786512268996668	0.717825030110281	0.832852083266641	0.894635828354309	0.563137822806398	0.648609121502359
13	20189546	13:20189546:AC:A	AC	A	0.00754310004413128	35	4640	2320	0	35	1	protein_coding	Transcript	GJB2	ENSG00000165474	ENST00000382848	frameshift_variant	ENSP00000372299.4:p.Gly12ValfsTer2	ENST00000382848.5:c.35del	uncertain_significance&not_provided&likely_pathogenic&pathogenic	NA	NA	0.0089	0.006273	0.009802	0.005967	0.009197	111668	1027	100658	910	1&1&1&1	HC	NA	NA	PERCENTILE:0.0513950073421439&GERP_DIST:216.145221424103&BP_DIST:646&DIST_FROM_LAST_EXON:-56&50_BP_RULE:FAIL&ANN_ORF:5213.07&MAX_ORF:5213.07	YES	25.3	3.875352	rs80338939&CD972240&CM000167&CM022364	25741868&24033266&18414213&23757202&18985073&23638949&29707576&30973918&22975760&22384008&22981120&21910243&16773579&10982180&12176036&15365987&16380907&20301449&26043044&10607953&20497192&10633133&11493200&12239718&11918723&12072059&15070423&14694360&16849369&21468573&22855627&26896187&22567152&25373420&19366456&21465647&22695344&125225&2706105&9285800&9328482&9336442&9482292&9819448&10376574&10422812&10508996&10713883&10782932&10982182&11313751&11313763&11386851&11483639&11551104&11668644&11807148&12081719&12172392&12522556&12684873&12786762&14070830&14735592&14986832&15666300&16088916&16868655&18294064&18925674&19375528&19925344&20073550&20236118&20739944&20815033&26096904&15113126&17553572&10369869&10633135&10807696&9620796&15482471&17993581&25937001&26969326&30872718&22939045&24039984&29362677&27870113&20639189&30872814&10204859&24346070&18519481&11439000&32645618&25999548&26940866&23120683&23418865&29501291&21056478&27340645&15040442&15359540&23489192&18804553&17428550&26561413&24503448&10477435&1633666	13-20189546-AC-A	0.769547035720392	0.820169625326876	35	4605	1027	110641	910	99748	334	33695	0.0104721090217121	0.00542883408228569	0.895106248985473	0.818810810194495	0.830018535438824	0.874016519585812	0.833106666322989	0.844457874574076	0.946051891512263	0.766761373297935	0.776474771261176
14	75047435	14:75047435:C:A	C	A	0.00602668989449739	28	4646	2323	0	28	1	protein_coding	Transcript	MLH3	ENSG00000119684	ENST00000355774	missense_variant	ENSP00000348020.2:p.Val741Phe	ENST00000355774.7:c.2221G>T	benign&benign/likely_benign&pathogenic	deleterious(0.02)	benign(0.375)	0.005	0.02057	0.007939	0.01344	0.007405	113706	842	102692	763	1&1&1&1	NA	NA	NA	NA	YES	2.745	0.16596	rs28756990&CM035903&COSV104587511&COSV53157306	27301361&22290698&12702580&17656264&28730685&23960188&26092435&31186761&33644173&32756484	14-75047435-C-A	0.759124561594331	0.813867642741039	28	4618	842	112864	763	101929	270	33759	0.00869652640980069	0.00417304330578081	0.880469701054466	0.81273141305639	0.826668452800295	0.883811200230606	0.809984377367311	0.823824615830287	0.935182561175955	0.758111077571697	0.770145262853304
11	119020256	11:119020256:A:G	A	G	0.000215238993405364	1	4646	2323	0	1	1	retained_intron	Transcript	TRAPPC4	ENSG00000196655	ENST00000447216	non_coding_transcript_exon_variant	NA	ENST00000447216.2:n.487A>G	pathogenic	NA	NA	0	0.0002563	0.000441	0.0002403	0.0003881	113378	44	102502	40	1	NA	NA	NA	NA	NA	23.5	3.037724	rs375776811	32125366&31794024&32901138	11-119020256-A-G	0.488070279830758	0.554596736421965	1	4645	44	113334	40	102462	15	34014	0.00121827457158155	3.79959641832691e-05	0.835948016142005	0.554524014169499	0.822357990516375	0.837621547655348	0.551460912671464	0.816899667938307	0.871021357810869	0.488188267610648	0.708583749101628
7	117587806	7:117587806:G:A	G	A	0.000215238993405364	1	4646	2323	0	1	1	protein_coding	Transcript	CFTR	ENSG00000001626	ENST00000003084	missense_variant	ENSP00000003084.6:p.Gly551Asp	ENST00000003084.11:c.1652G>A	pathogenic&drug_response	deleterious_low_confidence(0.01)	probably_damaging(1)	NA	0.0002761	0.0005734	0.0001754	0.0003881	113368	44	102366	41	1&1&1&1	NA	NA	NA	NA	YES	26.8	3.976994	rs75527207&CD910491&CM900053&CM980337	22992668&29193749&23974870&23891399&12007216&11280952&21416780&25514096&2236053&15371902&22293084&10875853&19774621&19846789&22942289&22658665&1695717&1721624&1678049&10653141&8605891&1379413&1999830&7522329&7599637&8166795&9003498&10341008&12767731&21083385&22047557&22318583&23313410&23757359&23757361&24066763&24461666&24598717&25049054&27158673&27745802&27636560&29581887&30563187&20381036&25145599&22768251&23590265&24440239&28651844&17353351&8863168&28611235&19734299&33613790&7493947&25473543&26135562&25148434&25311995&26568242&31019283&7542778&25682022&25171465&29805046&28711222&27773592&25755212&33857205&31108507&33747920&23628510&34652573	7-117587806-G-A	0.375373200916227	0.554596736421965	1	4645	44	113324	41	102325	20	34009	0.00121827457158155	3.79959641832691e-05	0.835973657614348	0.554475084705265	0.822285430264156	0.845040583933291	0.537291132595668	0.796149402258696	0.932005455238996	0.366088032292862	0.535679690022603
9	128106391	9:128106391:G:C	G	C	0.00258286995813251	12	4646	2323	0	12	1	protein_coding	Transcript	SLC25A25	ENSG00000148339	ENST00000373069	missense_variant	ENSP00000362160.5:p.Gln361His	ENST00000373069.10:c.1083G>C	pathogenic	deleterious_low_confidence(0)	possibly_damaging(0.889)	0.004	0.001846	0.002911	0.002257	0.003267	113266	370	102422	335	1	NA	NA	NA	NA	YES	26	3.827717	rs140777921	34346195	9-128106391-G-C	0.887279271086398	0.790593804142181	12	4634	370	112896	335	102087	99	33930	0.00450945630655934	0.00147815833950116	0.824383731492183	0.790135758667227	0.821862930561422	0.825302608928088	0.789133059478579	0.820705172554896	0.694671210133493	0.887495155454813	0.91975954863323
3	11358545	3:11358545:T:C	T	C	0.0288917999714613	134	4638	2319	4	130	0.718174993991852	protein_coding	Transcript	ATG7	ENSG00000197548	ENST00000693202	missense_variant	ENSP00000510336.1:p.Val471Ala	ENST00000693202.1:c.1412T>C	pathogenic	deleterious(0)	possibly_damaging(0.56)	0.0348	0.03837	0.03595	0.03183	0.03507	113456	3979	102442	3605	1&1	NA	NA	NA	NA	YES	24.7	3.491562	rs36117895&CM107022	26444025&25887117&34241624&23894380&33147747&35405176	3-11358545-T-C	0.803666202265961	0.823832334515577	134	4504	3979	109477	3605	98837	1223	32806	0.0341160187621006	0.0244472607536453	0.990478454501072	0.818563787381033	0.821432828594532	0.991399477705936	0.815675083124998	0.818524993396717	0.994561602770935	0.798060375786814	0.80062955706601
12	6019222	12:6019222:C:T	C	T	0.00990098994225264	46	4646	2323	0	46	1	protein_coding	Transcript	VWF	ENSG00000110799	ENST00000261405	missense_variant	ENSP00000261405.5:p.Arg1399His	ENST00000261405.10:c.4196G>A	benign&conflicting_interpretations_of_pathogenicity&pathogenic&likely_pathogenic&likely_benign	tolerated(0.09)	possibly_damaging(0.795)	0.004	0.008769	0.0141	0.008581	0.01216	113298	1378	102298	1225	1&1	NA	NA	NA	NA	YES	20.8	2.196142	rs1800382&COSV99075167	20409624&1672694&28971901&31064749&29924855&25662333&28916584&34662354&22507569&30565388&8456432&30046704&30690834&27913545	12-6019222-C-T	0.702197868244868	0.814226146566829	46	4600	1378	111920	1225	101073	480	33549	0.0131803652543578	0.00743140391443481	0.930259303925889	0.81219027982491	0.820636423703295	0.913698530476992	0.825084138805471	0.833627258598495	0.993419887789782	0.698943585273224	0.705733247788634
7	151186916	7:151186916:C:T	C	T	0.00258286995813251	12	4646	2323	2	10	0.0141401002183557	protein_coding	Transcript	ASB10	ENSG00000146926	ENST00000420175	missense_variant	ENSP00000391137.2:p.Arg72His	ENST00000420175.3:c.215G>A	pathogenic&likely_benign	tolerated(0.13)	benign(0.01)	0.004	0.001734	0.003146	0.001791	0.003277	111680	366	100996	338	1&1	NA	NA	NA	NA	YES	11.99	1.029736	rs104886488&COSV104997140	10037570&22156576	7-151186916-C-T	0.82100125814765	0.78818125057446	12	4634	366	111314	338	100658	107	33922	0.00450945630655934	0.00147815833950116	0.827404493075131	0.787577936171511	0.819190462656478	0.846197257251838	0.771180407270878	0.802045317749656	0.781133655350105	0.820984808330526	0.851111607333271
17	12996585	17:12996585:C:T	C	T	0.0320705994963646	149	4646	2323	4	145	1	protein_coding	Transcript	ELAC2	ENSG00000006744	ENST00000338034	missense_variant	ENSP00000337445.4:p.Ala541Thr	ENST00000338034.9:c.1621G>A	benign&pathogenic	tolerated(0.8)	benign(0.262)	0.0437	0.02936	0.0397	0.03474	0.039	113552	4428	102704	4009	1&1&1	NA	NA	NA	NA	YES	22.2	2.426302	rs5030739&CM010220&COSV61648260	30409984&24033266&25333069&26251261&18375959&10986046&11175785&12515253&24491308&18767027&29050295&32592348	17-12996585-C-T	0.807823664895834	0.822323064009349	149	4497	4428	109124	4009	98695	1351	32678	0.0375360358325775	0.0273783190962566	0.993717885699383	0.816530765027349	0.819097571738166	0.993865822652304	0.815677234448347	0.818233307900407	0.995670277001323	0.801430708678932	0.803740928131035
2	195738049	2:195738049:G:A	G	A	0.00925926025956869	43	4644	2322	0	43	1	protein_coding	Transcript	DNAH7	ENSG00000118997	ENST00000312428	missense_variant	ENSP00000311273.6:p.Arg3983Trp	ENST00000312428.11:c.11947C>T	benign&pathogenic	deleterious(0)	NA	0.0109	0.007164	0.01048	0.008299	0.01143	113074	1292	102062	1163	1	NA	NA	NA	NA	YES	27.5	4.075319	rs114621989	30679663&29868112	2-195738049-G-A	0.883517200340524	0.810084012210734	43	4601	1292	111782	1163	100899	357	33672	0.0124481054992549	0.0068816112341316	0.928296384405603	0.808583544073906	0.817585342934385	0.925318128955507	0.810816170001411	0.819808575901592	0.802511041833763	0.881468919808641	0.890408190093075
15	27985101	15:27985101:C:T	C	T	0.00408953987061977	19	4646	2323	0	19	1	protein_coding	Transcript	OCA2	ENSG00000104044	ENST00000354638	missense_variant	ENSP00000346659.3:p.Val443Ile	ENST00000354638.8:c.1327G>A	pathogenic&conflicting_interpretations_of_pathogenicity	deleterious(0.01)	probably_damaging(0.998)	0.004	0.003372	0.006072	0.003047	0.005128	112724	578	101894	528	1&1&1	NA	NA	NA	NA	YES	25.8	3.793107	rs121918166&CM941111&COSV62340961	25741868&31797629&30665703&17236130&27468418&8302318&8980282&1773534&10905897&10987646&12876664&15712365&17960121&18326704&18463683&20301410&20861488&25513726&26165494&26474496&27231233&11464238&30531825&28451379&29345414&23744323&28976636&32966289&32963319&34290314&34071952&33836139&34737426&35712076	15-27985101-C-T	0.673507883830661	0.797492174457834	19	4627	578	112146	528	101366	207	33822	0.00637875618437809	0.00261971380459785	0.8615938103533	0.796727204668457	0.81690310126928	0.871750215729095	0.788336655448401	0.808234982036865	0.967230394342537	0.670945353373344	0.686871961102107
6	31758201	6:31758201:C:G	C	G	0.0133621003478765	62	4640	2320	2	60	0.338357001543045	protein_coding	Transcript	MSH5	ENSG00000204410	ENST00000375750	missense_variant	ENSP00000364903.3:p.Arg351Gly	ENST00000375750.9:c.1051C>G	pathogenic	deleterious(0)	probably_damaging(0.938)	0.0229	0.01159	0.01746	0.01474	0.01646	110640	1821	101090	1655	1&1&1	NA	NA	NA	NA	YES	24.6	3.454322	rs28399976&CM1310339&COSV65208755	NA	6-31758201-C-G	0.765297843520994	0.811792244706959	62	4578	1821	108819	1655	99435	594	33435	0.0170914341652074	0.0104378128933602	0.957794937620243	0.809300065595036	0.815519498799588	0.953377350863145	0.81368407698416	0.819915460449707	0.983909347792748	0.762313657019797	0.767737513791974
17	997239	17:997239:G:C	G	C	0.00538096996024251	25	4646	2323	0	25	1	protein_coding	Transcript	TIMM22	ENSG00000177370	ENST00000327158	missense_variant	ENSP00000320236.2:p.Val33Leu	ENST00000327158.5:c.97G>C	pathogenic	tolerated(0.13)	benign(0.062)	0.007	0.004342	0.007055	0.004235	0.006717	112408	755	102300	686	1	NA	NA	NA	NA	YES	23.8	3.184001	rs149879547	31051112&30452684	17-997239-G-C	0.762717216193127	0.801097210100121	25	4621	755	111653	686	101614	240	33789	0.00793168892179353	0.00364751421825279	0.885445182582261	0.800068194086535	0.815445791771303	0.883443186346093	0.801369368279138	0.816718448929167	0.921686328001913	0.761677307352599	0.77521810627945
8	11555425	8:11555425:G:A	G	A	0.00365905999206007	17	4646	2323	0	17	1	protein_coding	Transcript	BLK	ENSG00000136573	ENST00000259089	missense_variant	ENSP00000259089.4:p.Arg238Gln	ENST00000259089.9:c.713G>A	benign&pathogenic&benign/likely_benign&likely_benign	deleterious_low_confidence(0)	probably_damaging(0.99)	0.005	0.00299	0.004617	0.003074	0.004625	113724	526	102730	467	1&1	NA	NA	NA	NA	YES	27.1	4.023032	rs141865425&COSV52052349	25741868&18414213&31101814	8-11555425-G-A	0.792518949980521	0.791148106391365	17	4629	526	113198	467	102263	157	33872	0.00585237066154375	0.00228585494374207	0.858356620410869	0.790340714526485	0.812729935925385	0.840355006869701	0.804197706316705	0.826880970849002	0.84898647938035	0.792335526357977	0.812962762957363
15	45065303	15:45065303:C:A	C	A	0.000430662999860942	2	4644	2322	0	2	1	protein_coding	Transcript	SORD	ENSG00000140263	ENST00000267814	missense_variant	ENSP00000267814.9:p.Ala153Asp	ENST00000267814.14:c.458C>A	pathogenic/likely_pathogenic	deleterious(0)	probably_damaging(0.984)	0.001	0.0003154	0.0005144	0.0004735	0.00066	113634	75	102618	64	1	NA	NA	NA	NA	YES	25.9	3.804026	rs145813597	NA	15-45065303-C-A	0.837214229900743	0.652519696759004	2	4642	75	113559	64	102554	18	34011	0.00156900706004833	0.000118111334623364	0.810315733436097	0.652355337082264	0.809961948168198	0.785331893172494	0.690392817396053	0.856215534766837	0.7113603782842	0.814111043576426	0.990015864006171
1	6452001	1:6452001:G:A	G	A	0.000215238993405364	1	4646	2323	0	1	1	protein_coding	Transcript	ESPN	ENSG00000187017	ENST00000645284	missense_variant	ENSP00000496593.1:p.Asp744Asn	ENST00000645284.1:c.2230G>A	uncertain_significance&pathogenic	deleterious(0.01)	probably_damaging(0.998)	NA	7.887e-05	0.000147	0.000201	0.0003943	103990	41	95018	37	1&1&1	NA	NA	NA	NA	YES	31	4.405271	rs121908135&CM060255&COSV64703909	15930085	1-6452001-G-A	1.46421083949228	0.545876219643329	1	4645	41	103949	37	94981	5	34024	0.00121827457158155	3.79959641832691e-05	0.840561105466756	0.545818767380919	0.80878502709579	0.837063686790215	0.552644714376729	0.817836616080078	0.536029693629758	1.46494973617365	1.99750491678164
8	43199504	8:43199504:G:A	G	A	0.00422035017982125	19	4502	2251	2	17	0.0374218001961708	protein_coding	Transcript	HGSNAT	ENSG00000165102	ENST00000379644	missense_variant	ENSP00000368965.4:p.Ala615Thr	ENST00000379644.9:c.1843G>A	benign&likely_benign&uncertain_significance&pathogenic&likely_pathogenic&conflicting_interpretations_of_pathogenicity	deleterious(0)	benign(0.192)	0.004	0.003536	0.005585	0.004056	0.005351	112138	600	101248	546	1&1&1	NA	NA	NA	NA	YES	22.7	2.64967	rs112029032&CM065259&COSV52818611	25741868&17033958&19479962&20583299&25859010&27608171&28041643	8-43199504-G-A	0.755658044730753	0.788703079764764	19	4483	600	111538	546	100702	190	33839	0.0065824905288097	0.00270355719459271	0.872733633686639	0.787872748507078	0.807847202161464	0.879852379430398	0.781681056531556	0.80143355768957	0.903047339158057	0.754834493717081	0.772585218416785
22	50626976	22:50626976:A:C	A	C	0.000215238993405364	1	4646	2323	0	1	1	protein_coding	Transcript	ARSA	ENSG00000100299	ENST00000216124	missense_variant	ENSP00000216124.5:p.Ile181Ser	ENST00000216124.10:c.542T>G	pathogenic	deleterious(0)	probably_damaging(0.929)	NA	0.0002695	5e-04	0.0002342	0.0003964	111012	44	100950	40	1&1	NA	NA	NA	NA	YES	26.8	3.972835	rs74315457&CM910051	20301309&9096767&18786133&26462614&23701968&1684088&9600244&12081727&16966551&24001781&18693274&19606494&10533072&28762252&31980526&31186049&33335837&15952986&12116203&26890752&32632536&33046606	22-50626976-A-C	0.430477986810729	0.542984342596782	1	4645	44	110968	40	100910	17	34012	0.00121827457158155	3.79959641832691e-05	0.842026011902441	0.542947293997837	0.805190234841256	0.841999725444681	0.543107600513047	0.804526084582053	0.900159921794394	0.430728875325586	0.62756584713317
17	8173547	17:8173547:C:T	C	T	0.000645717023871839	3	4646	2323	0	3	1	protein_coding	Transcript	TMEM107	ENSG00000179029	ENST00000437139	3_prime_UTR_variant	NA	ENST00000437139.7:c.*656G>A	pathogenic&likely_benign	NA	NA	0.001	0.001552	0.001029	0.0009524	0.0009308	108508	101	99986	92	1&1&1	NA	NA	NA	NA	YES	2.753	0.166742	rs148909909&CR1611803&COSV100328821	NA	17-8173547-C-T	0.627518973636384	0.693722629858014	3	4643	101	108407	92	99894	35	33994	0.00189688920142584	0.000219625718029102	0.805033470338346	0.693517766093421	0.805037074442213	0.798864455718773	0.701572942446659	0.813996315686851	0.851090020799792	0.627568971124624	0.721776768070467
5	223509	5:223509:C:T	C	T	0.000215238993405364	1	4646	2323	0	1	1	protein_coding	Transcript	SDHA	ENSG00000073578	ENST00000264932	stop_gained	ENSP00000264932.6:p.Arg31Ter	ENST00000264932.11:c.91C>T	pathogenic/likely_pathogenic&pathogenic&likely_pathogenic	NA	NA	NA	0.0002431	0.000441	0.0001951	0.0003966	113464	45	102448	41	1&1&1	HC	NA	NA	PERCENTILE:0.0456140350877193&GERP_DIST:874.134448951483&BP_DIST:1891&DIST_FROM_LAST_EXON:1805&50_BP_RULE:PASS&ANN_ORF:331.326&MAX_ORF:331.326	YES	34	5.400727	rs142441643&CM114717&COSV53768271	25525159&26689913&26173966&23666964&20484225&21752896&22955521&26269449&30068732&26490314&29978187&29872718&26259135&23252569&23730622&29177515&32581362&31827275&22974104&23612575&29625052&28500238&24781757&28819017&26113600&31589614&23174939&28384794&21505157&25494863&30877234&27895137&33077847&31368675&33674644&33960148&29978154	5-223509-C-T	0.488070279830758	0.542710522958559	1	4645	45	113419	41	102407	15	34014	0.00121827457158155	3.79959641832691e-05	0.84219183727117	0.54260783991497	0.804887395458916	0.84481416166694	0.537721715443744	0.796787407946283	0.871021357810869	0.488188267610648	0.708583749101628
11	27377180	11:27377180:C:A	C	A	0.00755891995504498	34	4498	2249	0	34	1	protein_coding	Transcript	LGR4	ENSG00000205213	ENST00000379214	missense_variant	ENSP00000368516.4:p.Gly363Cys	ENST00000379214.9:c.1087G>T	pathogenic	deleterious(0.03)	probably_damaging(0.996)	0.0159	0.008536	0.009925	0.01346	0.009527	111894	1066	100884	934	1&1	NA	NA	NA	NA	YES	26.2	3.864856	rs117543292&COSV64865510	32493844&35707461	11-27377180-C-A	0.761604025697228	0.793420799311954	34	4464	1066	110828	934	99950	338	33691	0.0105438610560775	0.00541437725103382	0.925580316394445	0.791856340422741	0.803039417539744	0.896950639916873	0.815060729599557	0.826517270991217	0.950371917505299	0.759197637769532	0.769144504992859
1	21564139	1:21564139:G:A	G	A	0.00150667002890259	7	4646	2323	0	7	1	protein_coding	Transcript	ALPL	ENSG00000162551	ENST00000374840	missense_variant	ENSP00000363973.3:p.Glu191Lys	ENST00000374840.8:c.571G>A	pathogenic&pathogenic/likely_pathogenic	deleterious(0)	possibly_damaging(0.543)	0.004	0.001873	0.001382	0.00244	0.002016	113616	229	102698	215	1&1	NA	NA	NA	NA	YES	24.6	3.469933	rs121918007&CM920019	25741868&19500388&10332035&11855933&11438998&1409720&10679946&12357339&17719863&19232125&20739387&24569605&25731960&31797629&29659871&31666285&15671102&33093890&33462484&34213743&34226706	1-21564139-G-A	1.09020986172402	0.747356165130253	7	4639	229	113387	215	102483	47	33982	0.00310697270583868	0.000730030980996513	0.822523017551171	0.747138228853403	0.798679568101983	0.849266752100219	0.719260014013042	0.768770586677649	0.476332948982391	1.0910305464714	1.15651641227219
6	160585045	6:160585045:C:T	C	T	0.027131799608469	126	4644	2322	4	122	0.686389982700348	protein_coding	Transcript	LPA	ENSG00000198670	ENST00000316300	splice_donor_variant	NA	ENST00000316300.10:c.4289+1G>A	benign&pathogenic	NA	NA	0.0308	0.03006	0.03645	0.04051	0.03386	113224	3834	102210	3452	1&1	HC	NA	NA	INTRON_SIZE:6341	YES	24.1	3.310369	rs41272114&CS992248	24033266&29973585&27329291&26896185&24925971&28512139&29212778&29659562&28444229&28586362&29449329&28320383&28007139&29567679&25208887&27074913&30315151&31806727&33462484&32487729&32825847&35606073&34325833	6-160585045-C-T	0.744356642207655	0.801293550161518	126	4518	3834	109390	3452	98758	1240	32789	0.0322097044969895	0.0228355161903808	0.99544049890008	0.795694624179333	0.798669508280334	0.994930008255946	0.797851086649621	0.800823919878187	0.999629800916488	0.737452777940242	0.740004336152725
10	13283784	10:13283784:C:T	C	T	0.00581395020708442	27	4644	2322	0	27	1	protein_coding	Transcript	PHYH	ENSG00000107537	ENST00000263038	missense_variant	ENSP00000263038.4:p.Arg245Gln	ENST00000263038.9:c.734G>A	benign&conflicting_interpretations_of_pathogenicity&likely_pathogenic	deleterious(0.03)	benign(0.388)	0.005	0.006961	0.008294	0.007611	0.00741	113770	843	102754	747	1&1&1	NA	NA	NA	NA	YES	22.3	2.445718	rs62619919&CM001299&COSV99036280	25741868&10767344&14974078&27229527&16186124&35810165	10-13283784-C-T	0.700982663019583	0.784608664923673	27	4617	843	112927	747	102007	282	33747	0.00844594373225575	0.00399885657626647	0.913141419559576	0.783381825414348	0.797334243934877	0.894852793008243	0.79856905814951	0.812730759271566	0.973035045033396	0.6998318059313	0.711457469898568
18	57571588	18:57571588:A:G	A	G	0.0387597009539604	180	4644	2322	2	178	0.259180992841721	nonsense_mediated_decay	Transcript	FECH	ENSG00000066926	ENST00000585494	synonymous_variant&NMD_transcript_variant	ENSP00000465243.1:p.Gly110%3D	ENST00000585494.5:c.330T>C	conflicting_interpretations_of_pathogenicity&uncertain_significance&pathogenic	NA	NA	0.0507	0.06799	0.04613	0.1181	0.04827	112826	5446	101816	4920	1&1	NA	NA	NA	NA	NA	7.271	0.575293	rs2272783&CS020196	23820649&23386860&16385445&1729699&11753383&14669009&17875872&23016163&30026549&30712775&24680888&23364466&18976643&16870250&18160121&29403010&30595370&32888493&32888494&28093505&26280465&28054335&31766235&18758989&29941360&28166811&16958804&33154511&33596641&32873934&34594039&12601550&1638445&23365566	18-57571588-A-G	0.840227638282255	0.802977024113537	180	4464	5446	107380	4920	96896	1570	32459	0.0447031627381975	0.0335786508830899	0.999016875915726	0.795037572408676	0.797099052382363	0.999049882441702	0.794111751681921	0.796165277207635	0.990534388728185	0.833654025007729	0.835618918626831
2	178775871	2:178775871:C:T	C	T	0.000430477986810729	2	4646	2323	0	2	1	protein_coding	Transcript	TTN	ENSG00000155657	ENST00000589042	missense_variant	ENSP00000467141.1:p.Arg1998His	ENST00000589042.5:c.5993G>A	uncertain_significance&benign&likely_pathogenic&likely_benign	NA	NA	0	0.0008083	0.0007351	0.001618	0.0006705	113356	76	102344	68	1&1	NA	NA	NA	NA	YES	24.1	3.300645	rs144135510&COSV60043814	24033266&23861362&24503780&27930701&17344846	2-178775871-C-T	0.585604661693278	0.642025334542474	2	4644	76	113280	68	102276	25	34004	0.00156833224071703	0.000118060486892846	0.817189267780923	0.641913364474998	0.797066880004954	0.81333611781223	0.647740387561937	0.803685860286832	0.852135264273717	0.585777962615989	0.717789753429631
9	35658027	9:35658027:A:AGCTTCACAGAGTAGT	A	AGCTTCACAGAGTAGT	0.000217674998566508	1	4594	2297	0	1	1	ribozyme	Transcript	RMRP	ENSG00000277027	ENST00000363046	upstream_gene_variant	NA	NA	likely_pathogenic&pathogenic	NA	NA	NA	0.0002431	0.0004116	0.0001586	0.0003999	47512	19	47482	19	1	NA	NA	NA	NA	YES	0.002	-1.021673	rs727502776	11207361&16838329&14608646&25616543&17937437&18804272&17015150&25663137&16254002	9-35658027-A-AGCTTCACAGAGTAGT	0.528850822561974	0.544323577310598	1	4593	19	47493	19	47463	14	34015	0.00123205246561423	3.84260563208008e-05	0.842181329510975	0.544244259130859	0.79532952081118	0.84235712021305	0.543900387328797	0.794827138682587	0.850414910814367	0.528995544166054	0.766048727024318
9	35658027	9:35658027:A:AGCTTCACAGAGTAGT	A	AGCTTCACAGAGTAGT	0.000217674998566508	1	4594	2297	0	1	1	protein_coding	Transcript	CCDC107	ENSG00000159884	ENST00000426546	upstream_gene_variant	NA	NA	likely_pathogenic&pathogenic	NA	NA	NA	0.0002431	0.0004116	0.0001586	0.0003999	47512	19	47482	19	1	NA	NA	NA	NA	YES	0.002	-1.021673	rs727502776	11207361&16838329&14608646&25616543&17937437&18804272&17015150&25663137&16254002	9-35658027-A-AGCTTCACAGAGTAGT	0.528850822561974	0.544323577310598	1	4593	19	47493	19	47463	14	34015	0.00123205246561423	3.84260563208008e-05	0.842181329510975	0.544244259130859	0.79532952081118	0.84235712021305	0.543900387328797	0.794827138682587	0.850414910814367	0.528995544166054	0.766048727024318
17	6425550	17:6425550:GGGTGGCTCTGCA:G	GGGTGGCTCTGCA	G	0.000430477986810729	2	4646	2323	0	2	1	protein_coding	Transcript	AIPL1	ENSG00000129221	ENST00000381129	inframe_deletion	ENSP00000370521.3:p.Ala352_Pro355del	ENST00000381129.8:c.1053_1064del	uncertain_significance&benign&likely_benign&pathogenic	NA	NA	NA	0.0006251	0.0007062	0.0008716	0.0006728	112956	76	102058	70	1	NA	NA	NA	NA	YES	7.463	0.515057	rs281865195	10873396&30910914	17-6425550-GGGTGGCTCTGCA-G	0.609569508369766	0.639830539254948	2	4644	76	112880	70	101988	24	34005	0.00156833224071703	0.000118060486892846	0.818679570374198	0.639646671825311	0.794252390732731	0.826642725176242	0.627461354702253	0.778687366816085	0.836832778978967	0.610202842258763	0.747109264633833
14	96856555	14:96856555:G:T	G	T	0.000860955973621458	4	4646	2323	0	4	1	protein_coding	Transcript	VRK1	ENSG00000100749	ENST00000216639	missense_variant	ENSP00000216639.3:p.Met286Ile	ENST00000216639.8:c.858G>T	uncertain_significance&conflicting_interpretations_of_pathogenicity&likely_pathogenic	tolerated(0.1)	NA	0.002	0.0005456	0.0009555	0.0007973	0.001217	113388	138	102434	131	1	NA	NA	NA	NA	YES	24.9	3.561242	rs139476915	18414213	14-96856555-G-T	0.901052824302939	0.707441227297829	4	4642	138	113250	131	102303	33	33996	0.00221177892901022	0.00033485818228978	0.814015151564007	0.707152865495422	0.792594320640605	0.841801977159225	0.672930875782058	0.754093748656302	0.664356035729649	0.887689573938998	0.983671304222024
5	157106730	5:157106730:T:C	T	C	0.00344381993636489	16	4646	2323	0	16	1	protein_coding	Transcript	HAVCR2	ENSG00000135077	ENST00000307851	missense_variant	ENSP00000312002.4:p.Ile97Met	ENST00000307851.9:c.291A>G	pathogenic/likely_pathogenic&conflicting_interpretations_of_pathogenicity	deleterious(0)	probably_damaging(1)	0.002	0.002575	0.004762	0.002657	0.004484	113726	510	102710	441	1	NA	NA	NA	NA	YES	18.61	1.915408	rs35960726	21565238&22048452&25363763&30374066&36113963	5-157106730-T-C	0.723187722882169	0.768024071446229	16	4630	510	113216	441	102269	162	33867	0.00558714091658554	0.00212096249685522	0.879614666279301	0.76714257927782	0.790260061862532	0.837961476514247	0.801389861677688	0.825413334184453	0.917642886867589	0.722443848599576	0.742652812040567
3	148994280	3:148994280:G:C	G	C	0.000215238993405364	1	4646	2323	0	1	1	protein_coding	Transcript	GYG1	ENSG00000163754	ENST00000345003	splice_donor_region_variant&intron_variant	NA	ENST00000345003.9:c.143+3G>C	pathogenic	NA	NA	0.001	0.0001906	0.000294	0.000199	0.0004051	113566	46	102634	45	1&1	NA	NA	NA	NA	YES	22.4	2.503872	rs370652040&CS1412046	9536098&25272951&17576681&26652229&29264399	3-148994280-G-C	0.732105419746138	0.531323113812304	1	4645	46	113520	45	102589	10	34019	0.00121827457158155	3.79959641832691e-05	0.848149786718869	0.531284650027752	0.788279326854639	0.869579808694835	0.49079460394624	0.728031735781171	0.755362421502197	0.732384362131752	1.04615834063687
1	168045209	1:168045209:G:A	G	A	0.000651041977107525	3	4608	2304	0	3	1	protein_coding	Transcript	DCAF6	ENSG00000143164	ENST00000367840	missense_variant	ENSP00000356814.3:p.Arg747Gln	ENST00000367840.4:c.2240G>A	likely_pathogenic	deleterious_low_confidence(0.02)	probably_damaging(0.964)	NA	0.0003746	0.0004704	0.0007196	0.0009589	110548	106	99576	90	1&1&1	NA	NA	NA	NA	YES	29.7	4.319977	rs145189179&CM166337&COSV99044147	26350515	1-168045209-G-A	1.38401780847688	0.67894668589793	3	4605	106	110442	90	99486	16	34013	0.00191251721505203	0.000221437065156624	0.816204144294204	0.678764505935402	0.788093741765179	0.784748229625662	0.720128459993239	0.835423775680171	0.39925992111585	1.38487631813502	1.56660185614697
17	17215284	17:17215284:C:T	C	T	0.00279811001382768	13	4646	2323	0	13	1	protein_coding	Transcript	FLCN	ENSG00000154803	ENST00000285071	missense_variant	ENSP00000285071.4:p.Ala445Thr	ENST00000285071.9:c.1333G>A	conflicting_interpretations_of_pathogenicity&pathogenic&likely_benign&benign/likely_benign	tolerated(0.59)	benign(0)	0.003	0.002445	0.003337	0.002637	0.003702	113464	420	102498	390	1&1	NA	NA	NA	NA	YES	0.113	-0.509492	rs41419545&COSV53262268	24033266&24728327&22703879&19116017&12843323	17-17215284-C-T	0.838510642441619	0.755837388932383	13	4633	420	113044	390	102108	114	33915	0.0047817346431803	0.00163600219472526	0.872064937861821	0.755229095963207	0.783263769372277	0.892941746403113	0.734640829219609	0.761842961000353	0.769908046509447	0.834800239969982	0.863013001480108
2	121530930	2:121530930:G:A	G	A	0.000215238993405364	1	4646	2323	0	1	1	snRNA	Transcript	RNU4ATAC	ENSG00000264229	ENST00000580972	non_coding_transcript_exon_variant	NA	ENST00000580972.1:n.50G>A	pathogenic&likely_pathogenic	NA	NA	0.001	0.0004534	0.0006467	0.0004291	0.0004021	49736	20	49698	20	1&1	NA	NA	NA	NA	YES	17.88	1.819474	rs188343279&CR112395	21474761&21474760&21977988&26522830&29370840&29265708&32628740&30368667	2-121530930-G-A	0.332826648222305	0.535287225579121	1	4645	20	49716	20	49678	22	34007	0.00121827457158155	3.79959641832691e-05	0.846759854910146	0.535177934391941	0.78307882529907	0.846969998285218	0.534768785553492	0.782480291706372	0.947368489440691	0.332788104722938	0.488035015965271
15	75356838	15:75356838:C:G	C	G	0.000645717023871839	3	4646	2323	0	3	1	protein_coding	Transcript	MAN2C1	ENSG00000140400	ENST00000267978	missense_variant	ENSP00000267978.4:p.Cys871Ser	ENST00000267978.10:c.2612G>C	pathogenic	tolerated_low_confidence(0.16)	benign(0.036)	NA	0.0004401	0.0008818	0.0004735	0.0009591	113652	109	102702	102	1	NA	NA	NA	NA	YES	20.3	2.125117	rs143755898	35045343	15-75356838-C-G	0.732271517205533	0.673253074623959	3	4643	109	113543	102	102600	30	33999	0.00189688920142584	0.000219625718029102	0.820510377457492	0.673062807171645	0.781575167920199	0.837613132230593	0.64993231577539	0.754480824231091	0.775284433625186	0.7322690889905	0.84022439263769
9	34489431	9:34489431:C:T	C	T	0.000430477986810729	2	4646	2323	0	2	1	protein_coding	Transcript	DNAI1	ENSG00000122735	ENST00000242317	missense_variant	ENSP00000242317.4:p.Arg124Cys	ENST00000242317.9:c.370C>T	pathogenic&uncertain_significance	deleterious(0)	possibly_damaging(0.692)	0.001	0.0005192	0.0008083	0.0004136	0.0006857	113746	78	102736	67	1	NA	NA	NA	NA	YES	24.4	3.390601	rs116938457	NA	9-34489431-C-T	0.532572048510119	0.627793476463073	2	4644	78	113668	67	102669	28	34001	0.00156833224071703	0.000118060486892846	0.826601097200059	0.627596218951968	0.779419942634703	0.805322969706135	0.659934483482897	0.818726251280886	0.89049883676927	0.52297095780796	0.642176277166163
11	89227904	11:89227904:C:A	C	A	0.000430477986810729	2	4646	2323	0	2	1	protein_coding	Transcript	TYR	ENSG00000077498	ENST00000263321	missense_variant	ENSP00000263321.4:p.Thr373Lys	ENST00000263321.6:c.1118C>A	pathogenic&likely_pathogenic	deleterious(0.02)	benign(0.005)	NA	0.0004934	0.0009706	0.0003426	0.0006874	113474	78	102460	65	1&1	NA	NA	NA	NA	YES	23	2.769336	rs61754388&CM900222	25741868&24033266&18326704&18463683&20861488&1429711&1899321&1642278&1943686&8434585&9259202&1905879&2342539&8128955&8430701&11284711&13680365&15146472&23085273&25093188&29036293&27775880&9242509&33077847	11-89227904-C-A	0.443517398321377	0.626240888581218	2	4644	78	113396	65	102395	33	33996	0.00156833224071703	0.000118060486892846	0.827585756093699	0.626094389623308	0.777554850508066	0.793178325297366	0.678424985703979	0.841473827288125	0.93454739061028	0.443667825700498	0.546248732652809
5	112839514	5:112839514:T:A	T	A	0.000430477986810729	2	4646	2323	0	2	1	protein_coding	Transcript	APC	ENSG00000134982	ENST00000257430	missense_variant	ENSP00000257430.4:p.Ile1307Lys	ENST00000257430.9:c.3920T>A	risk_factor&not_provided&association&uncertain_significance&pathogenic/likely_pathogenic&conflicting_interpretations_of_pathogenicity	tolerated_low_confidence(0.14)	benign(0)	NA	0.001276	0.0006324	0.002008	0.0006876	113430	78	102426	69	1&1&1&1&1&1&1	NA	NA	NA	NA	YES	8.522	0.707341	rs1801155&CD130095&CD972005&CM970090&COSV57326270&COSV57332263&COSV57343031	25741868&24728327&23946381&22703879&16140997&27153395&26845104&9585599&1&20301519&23576677&9288102&9724771&9731522&9731533&9751605&9831355&9869602&9869603&9869620&9973276&10439961&11001924&11354631&12173321&12621137&14624392&19047896&23896379&26314409&15929773&25604157&24416237&24599579&26187149&26394139&30510241&30820706&30487145&26300997&25110415&18343606&8940262&32283892&10938175&14633595&11551102&16228836&10679643&30814645&30152102&28135136&17854661&28135145&28050010&27146957&11159880&15712637&29415044&12533824&26421687&29478780&11207040&24310308&28749474&29506128&27978560&30980208&16875934&29961768&30426508&32695137&31818908&35314819&35127508	5-112839514-T-A	0.680705228985972	0.626058735908564	2	4644	78	113352	69	102357	22	34007	0.00156833224071703	0.000118060486892846	0.827744998217442	0.625851446615846	0.777253144428757	0.819169658453869	0.638858295162485	0.792749372468867	0.801862488319231	0.66571380288348	0.813566823363357
5	142314648	5:142314648:T:C	T	C	0.00172190996818244	8	4646	2323	0	8	1	protein_coding	Transcript	SPRY4	ENSG00000187678	ENST00000434127	missense_variant	ENSP00000399468.2:p.Lys154Arg	ENST00000434127.3:c.461A>G	conflicting_interpretations_of_pathogenicity&pathogenic	tolerated(0.09)	probably_damaging(0.986)	0.001	0.001242	0.002014	0.001596	0.002351	113564	267	102604	248	1&1	NA	NA	NA	NA	YES	22.7	2.637978	rs78310959&CM133831	23643382&35316923	5-142314648-T-C	0.854970192742028	0.732415979660759	8	4638	267	113297	248	102356	69	33960	0.00339434116287703	0.000872784715803219	0.849545725875375	0.731923652830397	0.776136138112647	0.868423555270274	0.711901060152791	0.754797405756084	0.720776070445327	0.848975062208047	0.895427928434443
22	19234688	22:19234688:C:T	C	T	0.000431033986387774	2	4640	2320	0	2	1	protein_coding	Transcript	CLTCL1	ENSG00000070371	ENST00000427926	missense_variant	ENSP00000441158.1:p.Glu330Lys	ENST00000427926.6:c.988G>A	likely_pathogenic	deleterious_low_confidence(0)	possibly_damaging(0.887)	0.001	0.0005059	0.0005291	0.0004896	0.0006903	112990	78	102036	70	1&1	NA	NA	NA	NA	YES	23.7	3.132256	rs199652160&CM157354	26068709	22-19234688-C-T	0.814655048927942	0.624415451814826	2	4638	78	112912	70	101966	18	34011	0.00157035844237203	0.000118213161596007	0.828808459178781	0.624228533586212	0.775237574743098	0.826200170095223	0.628137575649446	0.779526427365168	0.710944849468374	0.8148134937635	0.99086960195077
15	65021533	15:65021533:G:A	G	A	0.000430662999860942	2	4644	2322	0	2	1	protein_coding	Transcript	MTFMT	ENSG00000103707	ENST00000220058	missense_variant	ENSP00000220058.4:p.Ser209Leu	ENST00000220058.9:c.626C>T	pathogenic	deleterious(0)	possibly_damaging(0.653)	NA	0.0005715	0.001058	0.0003491	0.0006903	112994	78	102036	63	1&1&1	NA	NA	NA	NA	YES	32	4.467527	rs201431517&CM1312339&CS117162	25741868&24088041&26633545&25058219&27290639&22499348&23499752&24461907&21907147&24123792&25288793&28058511&25911677&26060307	15-65021533-G-A	0.40705387510486	0.62387802384607	2	4642	78	112916	63	101973	36	33993	0.00156900706004833	0.000118111334623364	0.829146359274205	0.623712718872973	0.774597066016347	0.780764228091213	0.697378106941543	0.864772153884642	0.952192805034041	0.406835315185454	0.501523299474038
19	44908684	19:44908684:T:C	T	C	0.119939997792244	557	4644	2322	56	501	0.325787991285324	protein_coding	Transcript	APOE	ENSG00000130203	ENST00000252486	missense_variant	ENSP00000252486.3:p.Cys130Arg	ENST00000252486.9:c.388T>C	conflicting_interpretations_of_pathogenicity&risk_factor&drug_response&likely_pathogenic&uncertain_significance&association&pathogenic	tolerated(1)	NA	0.1551	0.1571	0.138	0.1385	0.1501	68496	10284	65184	9845	1&1&1	NA	NA	NA	NA	YES	16.65	1.643313	rs429358&CM900020&COSV52985231	21467728&18513389&18603647&19131662&19263529&21146954&21894447&23497168&26621708&26627480&27584680&28605058&29972410&30571812&31396257&18216863&21054877&21094359&21647738&21845926&21937998&27589735&28659664&28750115&20549395&22303384&24244950&26365620&24842701&18196181&23894628&30112393&21773006&22328972&28464262&30584432&22911757&26985771&16595073&21708280&21767357&23533563&17048007&20556870&21857382&23820649&25333069&28086795&18974842&21901424&18254975&19001172&21297263&26690118&26680604&30665447&17903299&23073467&18976728&15146461&21862702&21547229&22694956&28253266&20565774&22024213&26252872&29340220&32100327&21829380&19913121&19951432&21738485&22042884&26971241&27112212&28686695&23050023&25073452&25682026&21418511&19299407&20832063&23100282&24771538&27716211&28167353&28705542&29932521&30202567&25649863&22022476&22666427&24675670&25558172&26243271&30507998&28050343&21045241&23018797&30098192&24069534&27798356&31854268&22676711&20381870&21906714&22247473&22678500&22933840&23713713&27239555&29259020&1511340	19-44908684-T-C	0.869130418784376	0.799067273765782	557	4087	10284	58212	9845	55339	4696	29333	0.129599394358841	0.110908262523313	0.999999996125552	0.771442333557671	0.772005109080899	0.999999998441814	0.766070720945612	0.766627793911343	0.999708585203324	0.851297525649855	0.851876551964164
6	65353453	6:65353453:G:A	G	A	0.000646273023448884	3	4642	2321	0	3	1	protein_coding	Transcript	EYS	ENSG00000188107	ENST00000503581	splice_donor_5th_base_variant&intron_variant	NA	ENST00000503581.6:c.1459+5C>T	uncertain_significance&likely_pathogenic	NA	NA	0	0.0005789	0.001089	0.000495	0.000972	113168	110	102184	103	1&1	NA	NA	NA	NA	YES	0.677	-0.142506	rs200387978&CS140594	25133751&23591405&9536098&17576681&30718709	6-65353453-G-A	0.593455485260684	0.66488994181984	3	4639	110	113058	103	102081	37	33992	0.0018985222176787	0.000219814989461443	0.826793750771961	0.664667711762036	0.77185870493339	0.844226585523132	0.640918532636687	0.744052462758095	0.874187544846027	0.594123879617488	0.68383087257966
11	47448079	11:47448079:G:T	G	T	0.00193715002387762	9	4646	2323	0	9	1	protein_coding	Transcript	RAPSN	ENSG00000165917	ENST00000298854	missense_variant	ENSP00000298854.2:p.Asn88Lys	ENST00000298854.7:c.264C>A	conflicting_interpretations_of_pathogenicity&pathogenic/likely_pathogenic&pathogenic&likely_pathogenic	deleterious(0)	probably_damaging(1)	0.004	0.001479	0.002352	0.001558	0.002647	113338	300	102452	275	1&1&1	NA	NA	NA	NA	YES	25.6	3.742615	rs104894299&CM020758&COSV54085865	25741868&24033266&21228398&20562457&24319099&11791205&12651869&12730725&12796535&12807980&12929188&14504330&14659409&14729848&15036330&15286164&15328566&15482960&16945936&17190963&19620612&20157724&21305573&25194721&20930056&22678886&29053879&26782015&26927095&25264167&29054425&29189923&26910802&30266223&33857205	11-47448079-G-T	0.823618207430961	0.731828494098081	9	4637	300	113038	275	102177	80	33949	0.00367775306701625	0.00101949500350906	0.861149962474783	0.731320891087928	0.770586847616955	0.870762563568446	0.721148478623702	0.759754624035691	0.756363970429517	0.823674006874949	0.863927273944853
16	56887967	16:56887967:G:A	G	A	0.000430477986810729	2	4646	2323	0	2	1	protein_coding	Transcript	SLC12A3	ENSG00000070915	ENST00000563236	missense_variant	ENSP00000456149.2:p.Gly741Arg	ENST00000563236.6:c.2221G>A	pathogenic&conflicting_interpretations_of_pathogenicity	deleterious_low_confidence(0)	probably_damaging(1)	0	0.0004084	0.0007944	0.0003701	0.0006954	113608	79	102744	71	1&1	NA	NA	NA	NA	YES	27.8	4.106061	rs138977195&CM961300	24033266&9734597&17329572&18391953&21415153&8528245&12039972&10988270&22009145&23328711&26921350	16-56887967-G-A	0.541890718543214	0.619036506774128	2	4644	79	113529	71	102673	27	34002	0.00156833224071703	0.000118060486892846	0.83230663857205	0.618894131337044	0.768674790158915	0.829711955738811	0.622778861991404	0.772953497143399	0.878873890197065	0.54235586292276	0.665547715283963
20	44651586	20:44651586:C:T	C	T	0.0415193997323513	188	4528	2264	14	174	0.107409998774529	protein_coding	Transcript	ADA	ENSG00000196839	ENST00000372874	missense_variant	ENSP00000361965.4:p.Asp8Asn	ENST00000372874.9:c.22G>A	benign&pathogenic	tolerated(1)	benign(0.001)	0.0616	0.04524	0.05679	0.06211	0.05349	55280	2957	54198	2912	1&1&1	NA	NA	NA	NA	YES	15.95	1.533428	rs73598374&CM055084&COSV54859237	25333069&25745368&29422864&30532219&27067484&21865054&8031011&11354825&21734253&24682206&24896148&25437848&25170811&29343686&22952909&26861410&28717201&21359089&28373571&22236458&34573301&33031470&32461926&34510320&32916566&33235193&33981350&33193569&34685481&35145399	20-44651586-C-T	0.731104062904584	0.776208632124721	188	4340	2957	52323	2912	51286	1933	32096	0.0477290781113023	0.0360870620322099	0.999849382335443	0.766508214166625	0.76832263462836	0.99988233179419	0.762923892996005	0.76473104649145	0.99999520885463	0.719268626806304	0.720916713889695
5	83104942	5:83104942:TC:T	TC	T	0.000430477986810729	2	4646	2323	0	2	1	protein_coding	Transcript	XRCC4	ENSG00000152422	ENST00000396027	frameshift_variant	ENSP00000379344.4:p.His9ThrfsTer8	ENST00000396027.9:c.24del	likely_pathogenic&pathogenic	NA	NA	NA	0.0003944	0.0007647	0.0003943	0.0006959	113516	79	102512	65	1	HC	NA	NA	PERCENTILE:0.0238805970149254&GERP_DIST:252.121666812897&BP_DIST:975&DIST_FROM_LAST_EXON:864&50_BP_RULE:PASS&ANN_ORF:283.762&MAX_ORF:283.762	YES	17.02	1.726189	rs869320677	26822949&25728776&25839420	5-83104942-TC-T	0.562937082268509	0.618591732735636	2	4644	79	113437	65	102447	26	34003	0.00156833224071703	0.000118060486892846	0.832634666591806	0.618392589562695	0.768051885269044	0.792952110663325	0.67876952509897	0.841901156995182	0.86611681588052	0.563231887303792	0.69068303552386
8	144514982	8:144514982:CA:C	CA	C	0.000215238993405364	1	4646	2323	0	1	1	protein_coding	Transcript	RECQL4	ENSG00000160957	ENST00000617875	frameshift_variant	ENSP00000482313.2:p.Cys525AlafsTer33	ENST00000617875.6:c.1573del	likely_pathogenic&pathogenic	NA	NA	NA	0.0003286	0.0004264	0.0002407	0.0004159	110594	46	101048	41	1&1&1	HC	NA	NA	PERCENTILE:0.433691756272401&GERP_DIST:-1654.01903164238&BP_DIST:2042&DIST_FROM_LAST_EXON:1918&50_BP_RULE:PASS&ANN_ORF:1007.69&MAX_ORF:1007.69	YES	22.7	2.774945	rs386833845&CD004782&COSV104618513	NA	8-144514982-CA-C	0.504781879468491	0.517525831703209	1	4645	46	110548	41	101007	15	34014	0.00121827457158155	3.79959641832691e-05	0.855502715821132	0.517375054089854	0.767641942775006	0.848683046301996	0.530370296406385	0.785894627914305	0.871021357810869	0.488188267610648	0.708583749101628
2	71511847	2:71511847:G:A	G	A	0.00365905999206007	17	4646	2323	0	17	1	protein_coding	Transcript	DYSF	ENSG00000135636	ENST00000410020	missense_variant	ENSP00000386881.3:p.Gly129Glu	ENST00000410020.8:c.386G>A	benign&likely_benign&uncertain_significance&benign/likely_benign&conflicting_interpretations_of_pathogenicity&likely_pathogenic	deleterious_low_confidence(0)	NA	0.006	0.004158	0.004028	0.007132	0.004914	60640	298	57366	281	1&1&1	NA	NA	NA	NA	YES	26.2	3.875064	rs34997054&CM116701&COSV105093661	25741868&24033266&25356970&23757202&21522182&27884173	2-71511847-G-A	0.908406154930503	0.744619453003676	17	4629	298	60342	281	57085	137	33892	0.00585237066154375	0.00228585494374207	0.907594649589245	0.743631418461367	0.764157577316687	0.904890765559926	0.746051387163204	0.766569208165182	0.681724245850083	0.908517199768999	0.931761725691956
9	128579718	9:128579718:T:G	T	G	0.00322858011350036	15	4646	2323	0	15	1	protein_coding	Transcript	SPTAN1	ENSG00000197694	ENST00000372739	missense_variant	ENSP00000361824.4:p.Ser435Ala	ENST00000372739.7:c.1303T>G	benign&pathogenic&likely_benign	deleterious_low_confidence(0)	NA	NA	0.002096	0.004042	0.002236	0.004372	113666	497	102656	468	1	NA	NA	NA	NA	YES	22.9	2.723144	rs144787939	25741868&25224718&29358611	9-128579718-T-G	0.79875806865422	0.738467546546285	15	4631	497	113169	468	102188	138	33891	0.00532039221165199	0.0019575890099437	0.904195771580599	0.737542134432028	0.761283368152432	0.930749212905312	0.707243573384884	0.729965708581588	0.83292488236156	0.795479236371765	0.818938044336947
8	64596707	8:64596707:G:A	G	A	0.000645717023871839	3	4646	2323	0	3	1	protein_coding	Transcript	CYP7B1	ENSG00000172817	ENST00000310193	missense_variant	ENSP00000310721.3:p.Arg486Cys	ENST00000310193.4:c.1456C>T	pathogenic&pathogenic/likely_pathogenic	deleterious(0)	probably_damaging(1)	0.003	0.000592	0.001147	0.0005227	0.0009879	113372	112	102420	105	1&1	NA	NA	NA	NA	YES	25.1	3.629575	rs116171274&CM092984	27217339&19439420&21623769&22384504&23812641&24117163&29228183&21541746&24927729&28832565&27879216&27957547&27077743&2411763&1943942	8-64596707-G-A	0.562961659870827	0.653625897228301	3	4643	112	113260	105	102315	39	33990	0.00189688920142584	0.000219625718029102	0.835173695305393	0.653401496863683	0.758837084096048	0.852452525224743	0.629608730188269	0.730990218707596	0.894635828354309	0.563137822806398	0.648609121502359
3	195867623	3:195867623:C:T	C	T	0.0131409000605345	61	4642	2321	2	59	0.329306989908218	protein_coding	Transcript	TNK2	ENSG00000061938	ENST00000672887	missense_variant	ENSP00000499899.1:p.Arg892His	ENST00000672887.2:c.2675G>A	benign&likely_pathogenic	tolerated_low_confidence(0.06)	benign(0.339)	0.0089	0.01161	0.0173	0.01393	0.01741	106134	1848	97598	1727	1&1&1	NA	NA	NA	NA	YES	16.25	1.580693	rs112384084&CM160515&COSV57369804	25741868&26595808	3-195867623-C-T	0.759589598874825	0.754790353850343	61	4581	1848	104286	1727	95871	589	33440	0.0168426853961279	0.0102442180068647	0.989947728308041	0.751434674881657	0.757314133758355	0.993021001204365	0.739198679209666	0.74497018383725	0.985833989589175	0.756003001767403	0.761476276839674
2	218882368	2:218882368:C:A	C	A	0.000860955973621458	4	4646	2323	0	4	1	protein_coding	Transcript	WNT10A	ENSG00000135925	ENST00000258411	stop_gained	ENSP00000258411.3:p.Cys107Ter	ENST00000258411.8:c.321C>A	uncertain_significance&pathogenic	NA	NA	NA	0.0008344	0.001602	0.0006207	0.001276	113608	145	102614	128	1&1	HC	NA	NA	PERCENTILE:0.255980861244019&GERP_DIST:395.601595783234&BP_DIST:931&DIST_FROM_LAST_EXON:434&50_BP_RULE:PASS&ANN_ORF:1888.95&MAX_ORF:1888.95	YES	35	6.116253	rs121908119&CM094234	25356970&23401279&17847007&24043634&19559398&22581971&23167694&24398796&24702986&24902757&25629078&24449199&29364747&26964878&28105635&21834823&25545742&24700731&34593752&21279306	2-218882368-C-A	0.537425701386678	0.674730386850672	4	4642	145	113463	128	102486	55	33974	0.00221177892901022	0.00033485818228978	0.84089895446254	0.674279945688433	0.755881618173642	0.828055527156475	0.689934918852685	0.773079461664666	0.935124412942728	0.532285772685778	0.593363314849583
4	55098758	4:55098758:G:A	G	A	0.000215238993405364	1	4646	2323	0	1	1	protein_coding	Transcript	KDR	ENSG00000128052	ENST00000263923	missense_variant	ENSP00000263923.4:p.Thr771Met	ENST00000263923.5:c.2312C>T	likely_benign&uncertain_significance&likely_pathogenic	deleterious(0)	probably_damaging(0.97)	0	0.001795	0.0003823	0.001163	0.000423	113462	48	102446	44	1&1&1&1	NA	NA	NA	NA	YES	24.3	3.371597	rs149745504&COSV55762951&COSV55764852&COSV55768320	26422291	4-55098758-G-A	0.563010707311966	0.508839227908663	1	4645	48	113414	44	102402	13	34016	0.00121827457158155	3.79959641832691e-05	0.860103217847617	0.508672244542759	0.755067258304511	0.86416026427341	0.501034116499272	0.743035122790087	0.83338098954165	0.563325911360005	0.813606955357036
5	178211964	5:178211964:T:A	T	A	0.00452001998201013	21	4646	2323	0	21	1	protein_coding	Transcript	PHYKPL	ENSG00000175309	ENST00000308158	missense_variant	ENSP00000310978.5:p.Glu437Val	ENST00000308158.10:c.1310A>T	pathogenic	deleterious_low_confidence(0.01)	benign(0.067)	0.004	0.003964	0.006588	0.003536	0.006155	113720	700	102718	627	1&1&1	NA	NA	NA	NA	YES	26.3	3.886419	rs142181517&CM1212106&COSV100359727	23242558&28851476	5-178211964-T-A	0.686098965089576	0.734365553535358	21	4625	700	113020	627	102091	224	33805	0.0069003684189489	0.00295834595371717	0.938726378868044	0.733101148312863	0.749944042162697	0.933171431406834	0.739309263773902	0.75623300765159	0.965826191731515	0.685242661255297	0.699923851006055
6	161785820	6:161785820:G:A	G	A	0.00236762990243733	11	4646	2323	0	11	1	protein_coding	Transcript	PRKN	ENSG00000185345	ENST00000366898	missense_variant	ENSP00000355865.1:p.Arg275Trp	ENST00000366898.6:c.823C>T	pathogenic	deleterious(0)	probably_damaging(1)	0.001	0.002182	0.00341	0.001936	0.003302	113554	375	102570	339	1&1&1	NA	NA	NA	NA	YES	26.1	3.854178	rs34424986&CM991007&COSV58220231	30409984&30665447&27094865&15970950&24082139&26764160&10072423&11558785&12891670&14519684&15390068&16049031&24831986&25907632&26188007&20798600&25939424&26836416&29181857&27329585&20506312&12114481&16714300&12730996&11889248&23531835&22555654&24647965&26855076&25815004&25591737&27182553&22118943&27294386&17766365&19636047&20457763&19162522&19801972&25640678&33818904&34434164&31737044&35640906	6-161785820-G-A	0.694319619483088	0.717029043742377	11	4635	375	113179	339	102231	116	33913	0.00423490522914499	0.00132258722507045	0.894761245274844	0.716269961504572	0.747754584869475	0.894994408634639	0.715689374504376	0.747044047117327	0.90832836712758	0.693832980631906	0.722184133180072
1	94077833	1:94077833:C:T	C	T	0.000645717023871839	3	4646	2323	0	3	1	protein_coding	Transcript	ABCA4	ENSG00000198691	ENST00000370225	missense_variant	ENSP00000359245.3:p.Glu471Lys	ENST00000370225.4:c.1411G>A	uncertain_significance&conflicting_interpretations_of_pathogenicity&likely_pathogenic	tolerated_low_confidence(0.39)	benign(0.007)	NA	0.0008803	0.001367	0.0008313	0.001003	113688	114	102672	100	1&1&1	NA	NA	NA	NA	YES	19.34	2.011606	rs1800548&CM970001&COSV64678302	10958763&9973280&23953153&9295268&14517951&11328725&25375877&34807235	1-94077833-C-T	0.472360661208368	0.643785666871225	3	4643	114	113574	100	102572	47	33982	0.00189688920142584	0.000219625718029102	0.842318097129084	0.643717943077416	0.747649317753182	0.828113416872821	0.662750222837003	0.769285370284359	0.949108411532744	0.467174993264754	0.539242744526871
7	106018075	7:106018075:G:A	G	A	0.020456500351429	95	4644	2322	2	93	1	protein_coding	Transcript	CDHR3	ENSG00000128536	ENST00000317716	splice_donor_region_variant&intron_variant	NA	ENST00000317716.14:c.1653+3G>A	pathogenic	NA	NA	0.0199	0.01639	0.02862	0.01602	0.02748	112192	3083	101328	2769	1	NA	NA	NA	NA	YES	16.78	1.662879	rs117797654	NA	7-106018075-G-A	0.714762416192487	0.744414132148071	95	4549	3083	109109	2769	98559	974	33055	0.0249416862048299	0.0167640089093657	0.998832619072236	0.739078716985032	0.742776773652801	0.998552070661197	0.743320740161505	0.74702790378632	0.999603380018726	0.708744408121571	0.712035405984825
16	3729247	16:3729247:A:G	A	G	0.000430477986810729	2	4646	2323	0	2	1	protein_coding	Transcript	CREBBP	ENSG00000005339	ENST00000262367	missense_variant	ENSP00000262367.5:p.Ser1934Pro	ENST00000262367.10:c.5800T>C	conflicting_interpretations_of_pathogenicity&uncertain_significance&likely_pathogenic&likely_benign	tolerated_low_confidence(0.05)	NA	NA	0.0002995	0.0005481	0.0003499	0.0007151	50342	36	48788	36	1&1	NA	NA	NA	NA	YES	22.5	2.55155	rs587783504&COSV105864154	18414213&34067464	16-3729247-A-G	0.78540045030237	0.601982921005075	2	4644	36	50306	36	48752	19	34010	0.00156833224071703	0.000118060486892846	0.842675164384737	0.601830567851981	0.741877636975241	0.854436040692666	0.583235397179987	0.718960561689552	0.736940744305062	0.770893644148975	0.938813760968998
1	43338634	1:43338634:G:C	G	C	0.000430477986810729	2	4646	2323	0	2	1	protein_coding	Transcript	MPL	ENSG00000117400	ENST00000372470	missense_variant	ENSP00000361548.3:p.Arg102Pro	ENST00000372470.9:c.305G>C	not_provided&pathogenic	deleterious(0)	probably_damaging(0.992)	0.001	0.0002629	0.0005293	0.0003817	0.0007208	113770	82	102754	73	1&1&1	NA	NA	NA	NA	YES	26.3	3.882974	rs28928907&CM002058&COSV100991317	24728327&11133753&10971406&18422784&16470591&21659346&32888494&31064749&18240171&25538044&11972523&24119002&32581362&21225925&24438083&19302922&26854587&28859041&32581363&971406	1-43338634-G-C	0.813296782185394	0.597222512223542	2	4644	82	113688	73	102681	18	34011	0.00156833224071703	0.000118060486892846	0.846533235157773	0.597086562972971	0.741760374767157	0.840818564372339	0.605763414067923	0.751979336249518	0.711567938483578	0.813760271565445	0.989589546484799
15	72348047	15:72348047:C:T	C	T	0.000215238993405364	1	4646	2323	0	1	1	protein_coding	Transcript	HEXA	ENSG00000213614	ENST00000268097	splice_donor_variant	NA	ENST00000268097.10:c.1073+1G>A	pathogenic&pathogenic/likely_pathogenic	NA	NA	0.002	0.0002235	0.0004411	0.0002189	0.0004313	113620	49	102614	44	1&1&1	HC	NA	NA	INTRON_SIZE:289	YES	34	5.338247	rs76173977&CS910444&COSV51505747	23757202&21228398&22975760&24088041&26633545&1833974&1837283&1301938&1307230&1384323&1387685&8326491&8444467&8490625&22344438&23035047&17015493&22789865&19858779&16199547	15-72348047-C-T	0.487959631388267	0.499047051716588	1	4645	49	113571	44	102570	15	34014	0.00121827457158155	3.79959641832691e-05	0.86524036228874	0.498980936180476	0.740837499959231	0.863725196882931	0.501856138155188	0.744254135027373	0.871021357810869	0.488188267610648	0.708583749101628
3	51214170	3:51214170:G:A	G	A	0.000645995023660362	3	4644	2322	0	3	1	protein_coding	Transcript	DOCK3	ENSG00000088538	ENST00000266037	missense_variant	ENSP00000266037.8:p.Arg392Gln	ENST00000266037.10:c.1175G>A	uncertain_significance&pathogenic	deleterious_low_confidence(0.01)	probably_damaging(0.998)	NA	0.0006774	0.001191	0.0006235	0.001012	112600	114	101682	100	1&1&1	NA	NA	NA	NA	YES	32	4.455832	rs199600118&COSV56530898&COSV56544584	30976111	3-51214170-G-A	0.54239716512205	0.638335003616958	3	4641	114	112486	100	101582	41	33988	0.00189770535824098	0.000219720312984739	0.846619879498278	0.637825962956068	0.740806197364107	0.832644589031016	0.656636182315335	0.762188733162797	0.911658961001796	0.535867467317617	0.617580523537649
7	107710183	7:107710183:G:T	G	T	0.000215238993405364	1	4646	2323	0	1	1	protein_coding	Transcript	SLC26A4	ENSG00000091137	ENST00000644269	missense_variant	ENSP00000494017.1:p.Gly740Val	ENST00000644269.2:c.2219G>T	uncertain_significance&likely_pathogenic	deleterious(0.01)	benign(0.001)	NA	0.0002432	0.0002205	0.0002985	0.0004313	113612	49	102600	46	1&1	NA	NA	NA	NA	YES	23.1	2.865237	rs111033310&CM061995	24033266&23804846&25991456&20597900&18285825&23965030&16570074&25788563&23401162&30240412&30245029	7-107710183-G-T	0.976140559661517	0.499047051716588	1	4645	49	113563	46	102554	8	34021	0.00121827457158155	3.79959641832691e-05	0.86525900752682	0.498945786853305	0.74078531521218	0.875314535800237	0.479966810095986	0.712132101478712	0.683979993324588	0.915518747562099	1.29238921916846
2	219420154	2:219420154:C:T	C	T	0.01119240000844	52	4646	2323	0	52	1	protein_coding	Transcript	DES	ENSG00000175084	ENST00000373960	missense_variant&splice_region_variant	ENSP00000363071.3:p.Ala213Val	ENST00000373960.4:c.638C>T	pathogenic&uncertain_significance&benign&likely_benign&benign/likely_benign	deleterious(0.04)	benign(0.415)	0.0189	0.009886	0.01583	0.009206	0.01521	113752	1730	102740	1555	1&1&1	NA	NA	NA	NA	YES	24.3	3.377898	rs41272699&CM117560&COSV99059323	25741868&24033266&23861362&23757202&20474083&25736269&25214167&17325244&14724127&15477095&16865695&17626518&22215463&23168288&16217025&16828798&16519886&23143191&21842594	2-219420154-C-T	0.707037271537588	0.73585798872058	52	4594	1730	112022	1555	101185	539	33490	0.0146468555313346	0.00854564678852838	0.990666215949253	0.732938640862947	0.73969844287963	0.989548637601581	0.736538702468873	0.743308867998959	0.99505404707933	0.703302997601307	0.709334739697129
2	44312653	2:44312653:T:C	T	C	0.00301334005780518	14	4646	2323	0	14	1	protein_coding	Transcript	SLC3A1	ENSG00000138079	ENST00000260649	missense_variant	ENSP00000260649.6:p.Met467Thr	ENST00000260649.11:c.1400T>C	pathogenic/likely_pathogenic&pathogenic	deleterious(0.02)	benign(0.298)	0.001	0.002352	0.003455	0.002496	0.00422	113498	479	102482	450	1&1&1&1	NA	NA	NA	NA	YES	22.8	2.666096	rs121912691&CM941280&CM941281&COSV105021377	18414213&8054986&8792820&11748844&12820697&15635077&25296721&16138908&19782624&21255007&12234283&7573036&9083097&28646536&23532419&21677404&28166740&18332091&14991253&17010017&33007934	2-44312653-T-C	0.872167889379213	0.714061625072318	14	4632	479	113019	450	102032	118	33911	0.00505197988060209	0.00179587914914853	0.920037213114476	0.71313956022096	0.737763804376636	0.941548709178938	0.685301406930929	0.708918494950445	0.729492353266506	0.868574631573352	0.89573846493655
1	198754304	1:198754304:T:C	T	C	0.000215238993405364	1	4646	2323	0	1	1	protein_coding	Transcript	PTPRC	ENSG00000081237	ENST00000442510	missense_variant	ENSP00000411355.3:p.Leu1182Ser	ENST00000442510.8:c.3545T>C	likely_pathogenic&uncertain_significance	deleterious(0)	probably_damaging(1)	0.003	0.0002762	0.0005002	0.0002476	0.0004333	113082	49	102092	47	1&1	NA	NA	NA	NA	YES	29.1	4.244623	rs114970039&CM162346	25741868&26915675	1-198754304-T-C	0.430305864464943	0.496743580441644	1	4645	49	113033	47	102045	17	34012	0.00121827457158155	3.79959641832691e-05	0.866494234012938	0.49661714356473	0.737328075720068	0.881946650504924	0.467423314146143	0.693679791988852	0.900159921794394	0.430728875325586	0.62756584713317
2	108897145	2:108897145:A:G	A	G	0.00581395020708442	27	4644	2322	0	27	1	protein_coding	Transcript	EDAR	ENSG00000135960	ENST00000258443	missense_variant	ENSP00000258443.2:p.Val370Ala	ENST00000258443.7:c.1109T>C	association&benign&pathogenic	deleterious(0)	benign(0.386)	0.0109	0.06979	0.006926	0.1519	0.008012	111580	894	101002	796	1&1&1	NA	NA	NA	NA	YES	23.8	3.17568	rs3827760&CM081233&COSV51500022	25741868&21976407&16255080&19737746&18817904&29895819&20807397&21589938&25887915&31025105&19804850&26926045&27487801&26105758&27193062&28902892&27182965&27135931&26595274&22749789&31332017&18065779&18561327&18704500&29343290&30713341&23071458&18493316&20978040&29391530&31238981&30118524&26402243&30573740&29091727&26500257&31924237&27657131&28053980&28256537&31518343&19855838&26545820&29348143&29220522&31951611&29846678&29198719&28749934&32600054&30595370&27305980&32375366&32499598&34440458&23415220&21668907&34504517&33664401&32511092&32076829&33157037&30479341&32425573&34021754&33622384&22648185&34922440&34616433&34618839&34691999&34664660&34737426&34265127&36035146	2-108897145-A-G	0.839438378152529	0.725655292946133	27	4617	894	110686	796	100206	236	33793	0.00844594373225575	0.00399885657626647	0.964130227362233	0.724032048535397	0.736953523653997	0.95579698237344	0.736178097736919	0.749265788229568	0.83310089628456	0.837399419871423	0.850996587804233
16	8811153	16:8811153:G:A	G	A	0.00408953987061977	19	4646	2323	0	19	1	protein_coding	Transcript	PMM2	ENSG00000140650	ENST00000268261	missense_variant	ENSP00000268261.4:p.Arg141His	ENST00000268261.9:c.422G>A	pathogenic&likely_pathogenic	deleterious(0)	possibly_damaging(0.798)	0.0089	0.00366	0.005086	0.004068	0.005683	78650	447	71308	403	1&1&1	NA	NA	NA	NA	YES	25.9	3.819579	rs28936415&CM971228&COSV105092582	25741868&25333069&23757202&21228398&22975760&31797629&11134235&15844218&10527672&17166182&19357119&21541725&9497260&10922383&25355454&11058895&9140401&9781039&10386614&10854097&11409861&11916319&12244009&17451957&20301289&20301507&10602363&11517108&26014514&26488408&27353517&16540464&32860008&32581362&28373276&31474318&34691145&28940310&10700701&11530212	16-8811153-G-A	0.804077835355834	0.719609338486675	19	4627	447	78203	403	70905	173	33856	0.00637875618437809	0.00261971380459785	0.940972040448655	0.71839951143852	0.7364128102279	0.937356977708088	0.72247131416972	0.740499157493488	0.845653664859337	0.803622214128534	0.822300898182616
6	42967450	6:42967450:C:T	C	T	0.00301334005780518	14	4646	2323	0	14	1	protein_coding	Transcript	PEX6	ENSG00000124587	ENST00000304611	missense_variant	ENSP00000303511.8:p.Arg601Gln	ENST00000304611.13:c.1802G>A	uncertain_significance&benign&conflicting_interpretations_of_pathogenicity&pathogenic&likely_pathogenic&likely_benign	deleterious(0)	probably_damaging(0.964)	0.002	0.002813	0.005174	0.002748	0.004231	111328	471	101376	416	1&1&1	NA	NA	NA	NA	YES	26	3.832168	rs34324426&CM091384&COSV104547784	25741868&30409984&21031596&19105186&16530715&19877282&25079577&26387595&27302843&30675382&27848944&26943801&31831025&33776059&31216405&33003980&29676688	6-42967450-C-T	0.582400475029992	0.712205166108528	14	4632	471	110857	416	100960	176	33853	0.00505197988060209	0.00179587914914853	0.921483319131047	0.711378434893034	0.735929068622205	0.901121123562125	0.733523858129834	0.758733153272102	0.986274794265545	0.581365618857073	0.600359573098673
15	80180184	15:80180184:C:T	C	T	0.0163582004606724	76	4646	2323	2	74	0.463984996080399	protein_coding	Transcript	FAH	ENSG00000103876	ENST00000561421	missense_variant	ENSP00000453347.2:p.Arg341Trp	ENST00000561421.6:c.1021C>T	pathogenic&benign&benign/likely_benign	deleterious_low_confidence(0)	probably_damaging(0.972)	0.0189	0.01568	0.02364	0.01656	0.02227	113222	2521	102450	2235	1&1&1	NA	NA	NA	NA	YES	24.8	3.517995	rs11555096&CM940752&COSV55720174	30858532&7977370&11278491&20301688&29875488&29326876&28471432&30072576&32778093&35078996	15-80180184-C-T	0.691971254681573	0.734539760245729	76	4570	2521	110701	2235	100215	804	33225	0.0204255294011681	0.0130899055229764	0.997819526810526	0.730252298699005	0.734839097252308	0.99597277848592	0.745674228713848	0.750339734526637	0.999519758579843	0.687243082561249	0.691262819923131
9	72816213	9:72816213:A:G	A	G	0.000645717023871839	3	4646	2323	0	3	1	protein_coding	Transcript	TMC1	ENSG00000165091	ENST00000297784	splice_donor_region_variant&intron_variant	NA	ENST00000297784.10:c.1763+3A>G	pathogenic/likely_pathogenic&likely_pathogenic&pathogenic&likely_benign	NA	NA	0.001	0.0005124	0.0008966	0.0006128	0.001021	113630	116	102614	106	1&1	NA	NA	NA	NA	YES	23.8	3.15521	rs370898981&CS110726	24033266&23208854&21252500&24933710&26226225	9-72816213-A-G	0.720184055177157	0.63243587058946	3	4643	116	113514	106	102508	31	33998	0.00189688920142584	0.000219625718029102	0.850665114949746	0.632285043206029	0.734425943136167	0.855889231954661	0.62484543036362	0.72549239661074	0.792608507851316	0.708627176156787	0.813526674084443
21	31667290	21:31667290:A:C	A	C	0.000430477986810729	2	4646	2323	0	2	1	protein_coding	Transcript	SOD1	ENSG00000142168	ENST00000270142	missense_variant	ENSP00000270142.7:p.Asp91Ala	ENST00000270142.11:c.272A>C	likely_benign&conflicting_interpretations_of_pathogenicity&pathogenic	deleterious_low_confidence(0.02)	benign(0.005)	0.002	0.001189	0.0005733	0.001432	0.0007296	113758	83	102742	75	1&1&1&1	NA	NA	NA	NA	YES	14.85	1.365118	rs80265967&CM951182&CM983681&COSV104539854	25741868&25239657&28430856&7647793&7655469&8909456&9817920&10439968&10809943&11220750&11284995&11369193&14506936&17420412&19965850&22292843&23100398&23962495&21104697&25299611&25382069&25806427&22264771&18428003&28105640&17146286&16945901&23280792&18319614&25509359&12442272&23062701&9365366&19483195&19635794&19922148&20189984&29861044&20460594&19703565&18608106&12482932&8813280&25792239&33646985&34946792&34873335&35328090	21-31667290-A-C	0.750877353585782	0.590019170519091	2	4644	83	113675	75	102667	20	34009	0.00156833224071703	0.000118060486892846	0.851238594376788	0.589825238022163	0.732793214303442	0.851343128079403	0.589529139480929	0.731959541977658	0.760381412341698	0.732326737964245	0.892991710625471
11	85636171	11:85636171:G:T	G	T	0.00132861000020057	6	4516	2258	0	6	1	protein_coding	Transcript	TMEM126B	ENSG00000171204	ENST00000358867	missense_variant	ENSP00000351737.7:p.Gly212Val	ENST00000358867.11:c.635G>T	conflicting_interpretations_of_pathogenicity&pathogenic/likely_pathogenic&pathogenic	deleterious(0)	probably_damaging(0.98)	NA	0.0009731	0.001779	0.001074	0.001961	111672	219	100700	204	1&1&1	NA	NA	NA	NA	YES	23.7	3.140492	rs141542003&CM167900&COSV99074303	27374773&27374774&29093663	11-85636171-G-T	0.746829679708021	0.67751657327923	6	4510	219	111453	204	100496	61	33968	0.00289581906580057	0.000609051395922978	0.873183146440271	0.677051210492356	0.731724937434016	0.890615338129793	0.655377763162857	0.708184299118411	0.811867133330067	0.740829001976589	0.795957580460407
8	132129618	8:132129618:C:T	C	T	0.000430477986810729	2	4646	2323	0	2	1	protein_coding	Transcript	KCNQ3	ENSG00000184156	ENST00000388996	missense_variant	ENSP00000373648.3:p.Asp755Asn	ENST00000388996.10:c.2263G>A	pathogenic&likely_benign&benign/likely_benign	deleterious_low_confidence(0.02)	possibly_damaging(0.717)	0	0.0002959	0.0005146	0.0003745	0.0007313	113492	83	102546	78	1	NA	NA	NA	NA	YES	23.5	3.040257	rs150821246	18625963&29358611	8-132129618-C-T	0.836529317549026	0.588647595802993	2	4644	83	113409	78	102468	18	34011	0.00156833224071703	0.000118060486892846	0.852128911147419	0.588445012196398	0.731078482501033	0.866569020910645	0.565755916812036	0.702622031537885	0.711567938483578	0.813760271565445	0.989589546484799
16	89531961	16:89531961:G:A	G	A	0.00107619003392756	5	4646	2323	0	5	1	protein_coding	Transcript	SPG7	ENSG00000197912	ENST00000645818	missense_variant	ENSP00000495795.2:p.Gly349Ser	ENST00000645818.2:c.1045G>A	uncertain_significance&pathogenic/likely_pathogenic&likely_pathogenic	deleterious_low_confidence(0.01)	probably_damaging(1)	0.001	0.001012	0.00172	0.000834	0.001618	113118	183	102374	167	1&1	NA	NA	NA	NA	YES	25.3	3.660189	rs141659620&CM085724	25741868&18414213&27790088&25133958&27016405&21623769&23812641&20186691&26626314&18799786&23065789&23269439&23733235&22964162&25034272&29431110&32447552&30533525&30747022&32270516&2779008	16-89531961-G-A	0.625691880190442	0.665135991302571	5	4641	183	112935	167	102207	59	33970	0.00251698845113395	0.000459770852011119	0.867133839903682	0.664867207044193	0.729287458455159	0.871353417011769	0.659357506017505	0.723056590364991	0.896480841969826	0.620307090336658	0.676533502553235
3	165830606	3:165830606:C:T	C	T	0.000215238993405364	1	4646	2323	0	1	1	protein_coding	Transcript	BCHE	ENSG00000114200	ENST00000264381	missense_variant	ENSP00000264381.3:p.Gly143Asp	ENST00000264381.8:c.428G>A	pathogenic&pathogenic/likely_pathogenic	deleterious(0)	probably_damaging(0.999)	NA	0.0003483	0.0005439	0.000275	0.000441	113366	50	102380	44	1&1	NA	NA	NA	NA	YES	24.2	3.314156	rs201820739&CM973394	12881446&25448037&9110359&11575530&18075469&18165570&18555211	3-165830606-C-T	0.395732659322237	0.488070279830758	1	4645	50	113316	44	102336	19	34010	0.00121827457158155	3.79959641832691e-05	0.871116614005579	0.487907434083879	0.724537000035167	0.864331184501801	0.500711179387342	0.742556225125439	0.922716659480237	0.38536690615788	0.563167001978755
1	94043413	1:94043413:G:A	G	A	0.00150667002890259	7	4646	2323	0	7	1	protein_coding	Transcript	ABCA4	ENSG00000198691	ENST00000370225	missense_variant	ENSP00000359245.3:p.Ala1038Val	ENST00000370225.4:c.3113C>T	pathogenic&pathogenic/likely_pathogenic&likely_pathogenic	tolerated_low_confidence(0.41)	benign(0.015)	0.004	0.001637	0.002205	0.001679	0.002227	113606	253	102592	229	1&1	NA	NA	NA	NA	YES	19.92	2.087119	rs61751374&CM970006	24265693&28118664&10958763&9973280&19217903&10090887&19074458&10206579&25087612&11017087&15579991&9054934&16103129&22312191&25082885&25712131&26593885&11527935&10711710&12796258&10958761&9466990&24509150&30724488&26229699&30718709&33546218&27939946&34807235	1-94043413-G-A	0.683297065261946	0.676546937091419	7	4639	253	113353	229	102363	75	33954	0.00310697270583868	0.000730030980996513	0.887947143887959	0.676059944258398	0.722848118580417	0.888979872111646	0.674496377452667	0.721028649272692	0.87648898406208	0.6831361352397	0.727010146817317
1	212883443	1:212883443:G:A	G	A	0.000215424006455578	1	4642	2321	0	1	1	protein_coding	Transcript	FLVCR1	ENSG00000162769	ENST00000366971	splice_donor_5th_base_variant&intron_variant	NA	ENST00000366971.9:c.1092+5G>A	pathogenic&pathogenic/likely_pathogenic&likely_pathogenic	NA	NA	NA	0.000309	0.0006175	0.0002353	0.000443	106098	47	95992	43	1&1	NA	NA	NA	NA	YES	19.12	1.982547	rs556788423&CS140551	23591405&9536098&30656474&31884612&17576681&31963381&27353947&30356807&29192808&28766925	1-212883443-G-A	0.348864787782312	0.486284438951643	1	4641	47	106051	43	95949	21	34008	0.00121932345982004	3.80287060838141e-05	0.872022109648483	0.48619154213811	0.721532852923	0.874865824803149	0.480798076741949	0.712830647048554	0.940041712402184	0.348945710997092	0.51118949617831
20	23048022	20:23048022:G:A	G	A	0.000645717023871839	3	4646	2323	0	3	1	protein_coding	Transcript	THBD	ENSG00000178726	ENST00000377103	missense_variant	ENSP00000366307.2:p.Pro495Ser	ENST00000377103.3:c.1483C>T	risk_factor&pathogenic&conflicting_interpretations_of_pathogenicity	tolerated(0.54)	benign(0.307)	NA	0.0006699	0.001293	0.0004927	0.001045	106200	111	97266	100	1&1&1	NA	NA	NA	NA	YES	6.859	0.534324	rs1800578&CM971487&COSV65702922	17677000&19625716&28752844	20-23048022-G-A	0.49939445001689	0.617911027628554	3	4643	111	106089	100	97166	44	33985	0.00189688920142584	0.000219625718029102	0.861170379356787	0.617544546265175	0.717166722758705	0.853662537585039	0.62781917658531	0.728740811930441	0.932804188698919	0.499072500026333	0.575647002031352
15	72350584	15:72350584:G:A	G	A	0.0021523900795728	10	4646	2323	0	10	1	protein_coding	Transcript	HEXA	ENSG00000213614	ENST00000268097	missense_variant	ENSP00000268097.6:p.Arg247Trp	ENST00000268097.10:c.739C>T	benign&pathogenic&other&conflicting_interpretations_of_pathogenicity	deleterious(0)	NA	0.002	0.001774	0.003454	0.001539	0.003147	113766	358	102750	326	1&1	NA	NA	NA	NA	YES	25.1	3.626515	rs121907970&CM920335	25741868&25933391&1384323&8328470&9169471	15-72350584-G-A	0.623158679667862	0.68394981873937	10	4636	358	113408	326	102424	118	33911	0.00395779049059674	0.00116957977177363	0.914467782595716	0.683307577371638	0.716399841714394	0.91864438272872	0.677702451087291	0.71042739802311	0.952399787953806	0.619897608407233	0.648078605779403
2	178573986	2:178573986:A:G	A	G	0.000645717023871839	3	4646	2323	0	3	1	protein_coding	Transcript	TTN	ENSG00000155657	ENST00000589042	missense_variant	ENSP00000467141.1:p.Leu24049Pro	ENST00000589042.5:c.72146T>C	uncertain_significance&likely_pathogenic&benign&conflicting_interpretations_of_pathogenicity&likely_benign	NA	NA	0.001	0.0006903	0.00128	0.000564	0.00105	112334	118	101442	110	1&1	NA	NA	NA	NA	YES	24.8	3.523536	rs56399205&COSV105825416	23861362&23396983&26516846&35207729	2-178573986-A-G	0.504466424899874	0.614968594163656	3	4643	118	112216	110	101332	44	33985	0.00189688920142584	0.000219625718029102	0.863452469255343	0.614460632097281	0.713774392679027	0.876760690303356	0.595215526718691	0.691208505832363	0.932804188698919	0.499072500026333	0.575647002031352
19	35842487	19:35842487:G:A	G	A	0.000215238993405364	1	4646	2323	0	1	1	protein_coding	Transcript	NPHS1	ENSG00000161270	ENST00000378910	missense_variant	ENSP00000368190.4:p.Arg800Cys	ENST00000378910.10:c.2398C>T	benign&conflicting_interpretations_of_pathogenicity&likely_pathogenic	deleterious(0.05)	benign(0.006)	0.003	0.001525	0.0003529	0.002291	0.0004484	113734	51	102726	44	1&1&1	NA	NA	NA	NA	YES	9.467	0.807515	rs114896482&CM044685&COSV62289431	15086927&31216994&28476686&15968559&17211152	19-35842487-G-A	0.609914971395195	0.480015596354515	1	4645	51	113683	44	102682	12	34017	0.00121827457158155	3.79959641832691e-05	0.875369576915713	0.479889865262517	0.712769325780351	0.863435154623702	0.502404152526048	0.745066809852231	0.810623701130623	0.610286755270369	0.878721343235389
16	3243403	16:3243403:T:C	T	C	0.00473525980487466	22	4646	2323	0	22	1	protein_coding	Transcript	MEFV	ENSG00000103313	ENST00000219596	missense_variant	ENSP00000219596.1:p.Lys695Arg	ENST00000219596.6:c.2084A>G	conflicting_interpretations_of_pathogenicity&likely_pathogenic&uncertain_significance&pathogenic	tolerated(0.26)	possibly_damaging(0.588)	0.007	0.004882	0.007159	0.005245	0.006804	113760	774	102752	662	1&1&1&1	NA	NA	NA	NA	YES	14.3	1.287764	rs104895094&CM055415&CM981245&COSV54827072	25741868&25326637&9668175&20041150&10090880&15024744&17489852&21413889&20534143&11464238&22614345&19934083&21246368&22903357&23907647&24929125&10842288&16730661&28851476&32082075&19253030&25615955&24251727&21153919&22207183&22037353&15018633&23981758&23505242&26247045&29047407&24469716&10611954&29543225&31620089&27364639&23588594&31989427&27733942&28483595&11977178&29599418&10612841&26003477&32312770&33733382&26078663&21978701&10787450&22057232&1977178	16-3243403-T-C	0.661441514858871	0.695952352274347	22	4624	774	112986	662	102090	244	33785	0.00715958905442364	0.00312924751008749	0.96822824200052	0.694523914612241	0.70977854566798	0.941800143787966	0.733717105298934	0.749751222467702	0.980371142091936	0.658784300453548	0.672309458757604
14	58428357	14:58428357:T:TC	T	TC	0.000215238993405364	1	4646	2323	0	1	1	protein_coding	Transcript	KIAA0586	ENSG00000100578	ENST00000652326	frameshift_variant	ENSP00000498929.1:p.His32ProfsTer8	ENST00000652326.2:c.93_94insC	uncertain_significance&likely_pathogenic&pathogenic	NA	NA	0.001	0.0005522	0.0006027	0.0002848	0.0004513	113012	51	102054	46	1&1	HC	NA	NA	PERCENTILE:0.0200129115558425&GERP_DIST:217.49665965056&BP_DIST:4523&DIST_FROM_LAST_EXON:4372&50_BP_RULE:PASS&PHYLOCSF_TOO_SHORT	YES	22.3	2.622086	rs555421894&CI158399	26096313&26166481&26386044	14-58428357-T-TC	0.357124594998116	0.47693107335556	1	4645	51	112961	46	102008	21	34008	0.00121827457158155	3.79959641832691e-05	0.876984489514486	0.476842114072263	0.708242552297714	0.876665833533302	0.477411479408797	0.708340711267581	0.940178028710296	0.348645221843721	0.510749337318185
3	64147176	3:64147176:C:G	C	G	0.000430477986810729	2	4646	2323	0	2	1	protein_coding	Transcript	PRICKLE2	ENSG00000163637	ENST00000638394	missense_variant	ENSP00000492363.1:p.Gln438His	ENST00000638394.2:c.1314G>C	pathogenic&likely_benign&uncertain_significance	deleterious(0.03)	benign(0.42)	0.002	0.0006307	0.0009702	0.0004659	0.0007573	113564	86	102552	75	1	NA	NA	NA	NA	YES	22.4	2.480543	rs202170644	29358611	3-64147176-C-G	0.443700254391599	0.568437853969007	2	4644	86	113478	75	102477	33	33996	0.00156833224071703	0.000118060486892846	0.865083172194031	0.568263247898587	0.706152531709767	0.852045588433515	0.588438094945069	0.73060495252164	0.93454739061028	0.443667825700498	0.546248732652809
14	45198718	14:45198718:C:T	C	T	0.000645717023871839	3	4646	2323	0	3	1	protein_coding	Transcript	FANCM	ENSG00000187790	ENST00000267430	stop_gained	ENSP00000267430.5:p.Arg1931Ter	ENST00000267430.10:c.5791C>T	uncertain_significance&conflicting_interpretations_of_pathogenicity&pathogenic/likely_pathogenic&pathogenic	NA	NA	0.003	0.0008154	0.0009262	0.001011	0.001065	113648	121	102634	106	1&1&1	HC	NA	NA	PERCENTILE:0.942085570196844&GERP_DIST:166.761804175377&BP_DIST:355&DIST_FROM_LAST_EXON:217&50_BP_RULE:PASS&ANN_ORF:1111.97&MAX_ORF:1111.97	YES	42	8.345704	rs144567652&CM130997&COSV57503046	28033443&30075111&28591191&26130695&18174376&28837162&17289582&19379763&24003026&28702895&23932590&32467344&33118316&34359559	14-45198718-C-T	0.697168024046468	0.606307064668393	3	4643	121	113527	106	102528	32	33997	0.00189688920142584	0.000219625718029102	0.869287036017987	0.606226756757326	0.704283300564841	0.855801886231585	0.624967345857994	0.725633944364655	0.808803621015085	0.686462857782844	0.788471892057549
22	37735350	22:37735350:G:T	G	T	0.000430477986810729	2	4646	2323	0	2	1	protein_coding	Transcript	TRIOBP	ENSG00000100106	ENST00000644935	stop_gained	ENSP00000496394.1:p.Gly1672Ter	ENST00000644935.1:c.5014G>T	uncertain_significance&pathogenic&likely_benign	NA	NA	0.001	0.0003876	0.0007937	0.0004772	0.0007608	110410	84	100650	76	1&1	HC	NA	PHYLOCSF_WEAK	PERCENTILE:0.706396167934629&GERP_DIST:-93.0604917049407&BP_DIST:4843&DIST_FROM_LAST_EXON:4682&50_BP_RULE:PASS&ANN_ORF:-3216.86&MAX_ORF:-3216.86	YES	37	7.279386	rs200045032&CM171718	29197352&28089734&28000701&34108613	22-37735350-G-T	0.542368636526054	0.565822800750169	2	4644	84	110326	76	100574	27	34002	0.00156833224071703	0.000118060486892846	0.866727677534543	0.565632953871959	0.702787734554009	0.863905795190805	0.569911499059857	0.707664628272811	0.878873890197065	0.54235586292276	0.665547715283963
11	62150080	11:62150080:G:C	G	C	0.00215423991903663	10	4642	2321	0	10	1	protein_coding	Transcript	INCENP	ENSG00000149503	ENST00000394818	missense_variant	ENSP00000378295.3:p.Gln805His	ENST00000394818.8:c.2415G>C	likely_pathogenic	deleterious(0)	probably_damaging(0.961)	0.002	0.002505	0.003161	0.002781	0.003211	113656	365	102702	331	1&1&1	NA	NA	NA	NA	YES	13.27	1.155546	rs61893682&CM1514755&COSV99074628	26489029	11-62150080-G-C	0.681505826965083	0.670893777339342	10	4632	365	113291	331	102371	108	33921	0.00396119690611677	0.00117058794535039	0.924776459190831	0.670089624184853	0.702560642223983	0.92629062442226	0.667695802499691	0.699953847619001	0.912698981278746	0.678079049793386	0.708629423950699
16	75479230	16:75479230:A:C	A	C	0.000215238993405364	1	4646	2323	0	1	1	protein_coding	Transcript	CHST6	ENSG00000183196	ENST00000332272	missense_variant	ENSP00000328983.4:p.Leu200Arg	ENST00000332272.9:c.599T>G	pathogenic	deleterious(0)	probably_damaging(1)	NA	0.0002103	0.0004264	0.0002247	0.0004549	109912	50	100436	46	1&1	NA	NA	NA	NA	YES	26.7	3.953091	rs28937879&CM021974	24033266&15013869&16568029&15652851&17962390&14984470&18500531&24926691&12824236&11818380&25081284&32472422	16-75479230-A-C	0.504781879468491	0.473156723247669	1	4645	50	109862	46	100390	15	34014	0.00121827457158155	3.79959641832691e-05	0.878996010552147	0.473035591423572	0.702452389249257	0.880666071847373	0.469839089200658	0.697105419396502	0.871021357810869	0.488188267610648	0.708583749101628
7	117548628	7:117548628:GTT:G	GTT	G	0.0199462007731199	89	4462	2231	0	89	1	protein_coding	Transcript	CFTR	ENSG00000001626	ENST00000003084	splice_polypyrimidine_tract_variant&intron_variant	NA	ENST00000003084.11:c.1210-12_1210-11del	uncertain_significance&benign&likely_benign&likely_pathogenic&pathogenic&risk_factor	NA	NA	NA	0.03571	0.03109	0.02231	0.02834	89952	2549	80526	2222	1	NA	NA	NA	NA	YES	0.205	-0.331665	rs1805177	24033266&18456578&23974870&21520337&15371902&15905293&12952861&15121783&17329263&2344617&18507830&23810505&16840743&14685937&8556303&7573058&7506096&7684646&7739684&15070876&30992994&20691141&17489851&11354633&18685558&1381723&9435322&11069835&16020494&16263954&17314234&19092437&11491164&14993601&25492507&17539902&23092102&7684641&16212675&22191729&10556281&18567645&27447098&10103316&23554779&22842702&11729110&10668931&25251442&15562283&20879059&18350634&7691356&16778595&21658649&32757986&35627274&34196078	7-117548628-GTT-G	0.641563228469602	0.703817952474239	89	4373	2549	87403	2222	78304	1058	32971	0.0244805272032436	0.0162377697845571	0.999787942824435	0.697845432499522	0.701564672844547	0.999394802281252	0.717202738953616	0.721005961484722	0.999994127650371	0.634252065657612	0.637443574013823
16	88437389	16:88437389:A:G	A	G	0.000664010993205011	3	4518	2259	0	3	1	protein_coding	Transcript	ZNF469	ENSG00000225614	ENST00000565624	missense_variant	ENSP00000456500.2:p.Thr3307Ala	ENST00000565624.3:c.9919A>G	uncertain_significance&likely_pathogenic	tolerated(0.24)	benign(0.031)	NA	0.0006741	0.001314	0.0004446	0.001107	44274	49	44032	49	1	NA	NA	NA	NA	YES	9.144	0.774659	rs273585627	24895405	16-88437389-A-G	0.505335611267132	0.599829262154481	3	4515	49	44225	49	43983	45	33984	0.00195057856394558	0.000225848652779703	0.87157156498425	0.599715448026008	0.692515902016511	0.873799252267193	0.596432756435784	0.68872648531601	0.931461089564284	0.501801398110864	0.578937505855898
2	201078946	2:201078946:T:C	T	C	0.000860955973621458	4	4646	2323	0	4	1	protein_coding	Transcript	NDUFB3	ENSG00000119013	ENST00000237889	missense_variant	ENSP00000237889.4:p.Trp22Arg	ENST00000237889.9:c.64T>C	likely_pathogenic&pathogenic/likely_pathogenic&pathogenic	deleterious(0.01)	probably_damaging(0.995)	0.001	0.001125	0.001617	0.0008526	0.001393	113396	158	102392	144	1&1	NA	NA	NA	NA	YES	28.9	4.221496	rs142609245&CM120599	25741868&22499348&27091925&22277967&31000363	2-201078946-T-C	0.532440305269918	0.61805884682086	4	4642	158	113238	144	102248	55	33974	0.00221177892901022	0.00033485818228978	0.884435477133398	0.617573579235681	0.692509033089903	0.888354630397412	0.611850221028198	0.685882464741099	0.935124412942728	0.532285772685778	0.593363314849583
12	5952518	12:5952518:C:G	C	G	0.00150667002890259	7	4646	2323	0	7	1	protein_coding	Transcript	VWF	ENSG00000110799	ENST00000261405	missense_variant&splice_region_variant	ENSP00000261405.5:p.Arg2663Pro	ENST00000261405.10:c.7988G>C	uncertain_significance&likely_pathogenic	tolerated(0.51)	benign(0.214)	0.003	0.001229	0.001925	0.001465	0.002331	113662	265	102664	236	1&1	NA	NA	NA	NA	YES	20.4	2.14477	rs149834874&CM070325	16985174&23648131&31064749&27320760	12-5952518-C-G	0.782685729300047	0.6463620887613	7	4639	265	113397	236	102428	66	33963	0.00310697270583868	0.000730030980996513	0.911951593144954	0.645696132982338	0.690444920581862	0.904694832420134	0.654905430520502	0.700131716643119	0.788959188245757	0.776497241540712	0.825621279192161
21	44889397	21:44889397:G:A	G	A	0.00516573013737798	24	4646	2323	0	24	1	protein_coding	Transcript	ITGB2	ENSG00000160255	ENST00000652462	missense_variant	ENSP00000498780.1:p.Arg586Trp	ENST00000652462.1:c.1756C>T	benign&pathogenic&benign/likely_benign	deleterious(0)	benign(0.211)	0.0119	0.007927	0.006779	0.008594	0.007617	111330	848	101528	789	1&1&1	NA	NA	NA	NA	YES	5.54	0.410277	rs5030672&CM920385&COSV56609809	1346613&7705401&32888494	21-44889397-G-A	0.762019492163738	0.678184342572926	24	4622	848	110482	789	100739	231	33798	0.00767519268538141	0.00347388826281985	0.98094996442182	0.67651159351409	0.690129847696743	0.985431888608423	0.662978289592718	0.676296003762197	0.919852540570944	0.75973691069796	0.773812241045595
15	86674322	15:86674322:G:C	G	C	0.00129142997320741	6	4646	2323	0	6	1	protein_coding	Transcript	AGBL1	ENSG00000273540	ENST00000614907	missense_variant	ENSP00000490608.2:p.Cys1015Ser	ENST00000614907.3:c.3044G>C	pathogenic	deleterious(0.01)	possibly_damaging(0.793)	0.001	0.001301	0.002146	0.001189	0.002025	110600	224	100036	193	1&1&1	NA	NA	NA	NA	YES	26.5	3.92584	rs181958589&CM139367&COSV66851076	24094747&30267097	15-86674322-G-C	0.601784703265338	0.637743196645637	6	4640	224	110376	193	99843	73	33956	0.00281487575175188	0.000592005743238251	0.904749783440612	0.637174729241154	0.688666334386726	0.879583082228848	0.668947161150465	0.722748846174299	0.924521463802279	0.601494938104254	0.64711901353581
5	157468728	5:157468728:C:A	C	A	0.000656454998534173	3	4570	2285	0	3	1	protein_coding	Transcript	NIPAL4	ENSG00000172548	ENST00000311946	missense_variant	ENSP00000311687.8:p.Ala114Asp	ENST00000311946.8:c.341C>A	pathogenic	deleterious(0)	possibly_damaging(0.466)	0.001	0.0007753	0.001396	0.000652	0.001108	111046	123	100680	113	1&1	NA	NA	NA	NA	YES	26.1	3.852123	rs199422217&CM043780	22622417&15317751&17557927&20016120&20301593&24397709&25458912&26762237&19434086	5-157468728-C-A	0.470239970296685	0.592468410229398	3	4567	123	110923	113	100567	48	33981	0.00192840487872848	0.000223278538656869	0.878893785355288	0.592386796110664	0.688249802224394	0.884029503038492	0.584608412094214	0.678971087143653	0.950203812328291	0.465040920262028	0.53689615673263
7	2543754	7:2543754:C:CT	C	CT	0.000215516993193887	1	4640	2320	0	1	1	protein_coding	Transcript	BRAT1	ENSG00000106009	ENST00000340611	frameshift_variant	ENSP00000339637.4:p.Val214GlyfsTer189	ENST00000340611.9:c.638dup	likely_pathogenic&pathogenic	NA	NA	NA	0.0002037	0.0002352	0.0002459	0.0004654	111726	52	101322	50	1	HC	NA	NA	PERCENTILE:0.258718572587186&GERP_DIST:-1887.08016513288&BP_DIST:1819&DIST_FROM_LAST_EXON:1124&50_BP_RULE:PASS&ANN_ORF:1371.6&MAX_ORF:1371.6	YES	20.7	2.284812	rs730880324	25741868&25356970&22279524&25500575&26535877&27282546&27282648&26947546	7-2543754-C-CT	0.91631374657265	0.463079057142001	1	4639	52	111674	50	101272	8	34021	0.00121984858152073	3.80450982039824e-05	0.884341379838295	0.462941807897758	0.687724970363186	0.898142135983788	0.436613717223195	0.648366000518578	0.683538361956467	0.916703160623417	1.29406059222913
20	13788652	20:13788652:G:C	G	C	0.000430477986810729	2	4646	2323	0	2	1	protein_coding	Transcript	NDUFAF5	ENSG00000101247	ENST00000378106	missense_variant&splice_region_variant	ENSP00000367346.5:p.Lys109Asn	ENST00000378106.10:c.327G>C	not_provided&likely_pathogenic&conflicting_interpretations_of_pathogenicity&pathogenic	deleterious(0.01)	benign(0.294)	NA	0.0002699	0.0004854	0.000454	0.0007837	113570	89	102604	84	1	NA	NA	NA	NA	YES	34	5.741359	rs150613320	30473481&29261183	20-13788652-G-C	0.886852053586174	0.549289252023388	2	4644	89	113481	84	102520	17	34012	0.00156833224071703	0.000118060486892846	0.877172547480368	0.549122693471597	0.682500657051562	0.891543662824661	0.525611003825217	0.653062953509304	0.68417249234621	0.861607489897053	1.04616827891669
1	171107811	1:171107811:C:T	C	T	0.00129142997320741	6	4646	2323	0	6	1	protein_coding	Transcript	FMO3	ENSG00000007933	ENST00000367755	missense_variant	ENSP00000356729.4:p.Pro153Leu	ENST00000367755.9:c.458C>T	pathogenic	deleterious(0.02)	probably_damaging(0.987)	NA	0.001414	0.001985	0.00102	0.002045	113436	232	102422	197	1&1	NA	NA	NA	NA	YES	24.2	3.33598	rs72549326&CM970532	11191884&20301282&16601883&9282831&9398858&9536088&25870212&17531949&28819071&30906589&31980526&29555771&31589614&21422137&17224546&31240165	1-171107811-C-T	0.650594444940763	0.631506099367929	6	4640	232	113204	197	102225	68	33961	0.00281487575175188	0.000592005743238251	0.909374784358381	0.630965785725806	0.682007755467582	0.877951959122621	0.671000105075842	0.725004534921624	0.893036018837657	0.645816666770759	0.694456219715815
2	178568916	2:178568916:G:C	G	C	0.000645995023660362	3	4644	2322	0	3	1	protein_coding	Transcript	TTN	ENSG00000155657	ENST00000589042	missense_variant	ENSP00000467141.1:p.Ala25739Gly	ENST00000589042.5:c.77216C>G	likely_pathogenic&benign&likely_benign&conflicting_interpretations_of_pathogenicity	NA	NA	0.001	0.0004935	0.001074	0.0005391	0.001101	112578	124	101620	116	1	NA	NA	NA	NA	YES	23.6	3.089449	rs56391938	24033266&23861362	2-178568916-G-C	0.601485124450989	0.586734808047558	3	4641	124	112454	116	101504	37	33992	0.00189770535824098	0.000219720312984739	0.883105743779162	0.586221123079556	0.68110987524373	0.896644954275097	0.565629895641388	0.65700558360638	0.874358677130754	0.593867852525352	0.683536213149485
2	121530892	2:121530892:C:T	C	T	0.000215702995774336	1	4636	2318	0	1	1	snRNA	Transcript	RNU4ATAC	ENSG00000264229	ENST00000580972	non_coding_transcript_exon_variant	NA	ENST00000580972.1:n.12C>T	pathogenic	NA	NA	0.001	0.000368	0.0006321	0.0003468	0.0004652	49440	23	49404	23	1&1	NA	NA	NA	NA	YES	19.23	1.996176	rs559979281&CR1512533	26522830&10189087&28623346&32628740&32581362&30455926&32109076	2-121530892-C-T	0.341248213533201	0.463677978878625	1	4635	23	49417	23	49381	22	34007	0.00122090018300561	3.8077924875442e-05	0.883703739529371	0.463557108082604	0.680467805120979	0.883878044795507	0.463219415729385	0.679972093258089	0.947054427276906	0.333506088784459	0.489087836623162
2	148463758	2:148463758:G:A	G	A	0.000645717023871839	3	4646	2323	0	3	1	protein_coding	Transcript	MBD5	ENSG00000204406	ENST00000642680	missense_variant	ENSP00000493871.2:p.Gly79Glu	ENST00000642680.2:c.236G>A	likely_pathogenic&likely_benign&conflicting_interpretations_of_pathogenicity	deleterious_low_confidence(0)	possibly_damaging(0.671)	0.001	0.0005986	0.001103	0.000583	0.001105	113132	125	102126	110	1&1&1	NA	NA	NA	NA	YES	28.2	4.149028	rs34995577&CM119878&COSV101290325	25741868&21981781&27222293&23055267	2-148463758-G-A	0.585418879303571	0.584359297621574	3	4643	125	113007	110	102016	38	33991	0.00189688920142584	0.000219625718029102	0.884526278103182	0.58413936782417	0.678712950502287	0.873991975627519	0.59923342425693	0.69587420161594	0.884974717128774	0.577973964999264	0.665475689380072
1	155235843	1:155235843:T:C	T	C	0.00129142997320741	6	4646	2323	0	6	1	protein_coding	Transcript	GBA1	ENSG00000177628	ENST00000368373	missense_variant&splice_region_variant	ENSP00000357357.3:p.Asn409Ser	ENST00000368373.8:c.1226A>G	likely_pathogenic&uncertain_significance&pathogenic/likely_pathogenic&risk_factor&pathogenic	deleterious(0.01)	benign(0.242)	0.002	0.00185	0.001824	0.002311	0.002075	113732	236	102732	213	1&1	NA	NA	NA	NA	YES	24.1	3.277455	rs76763715&CM880036	25741868&23820649&25333069&22995991&23757202&15146461&20301446&24904648&1899336&27094865&2309702&2349952&2569551&10796875&18332251&19286695&25933391&27255555&30985853&31292011&22623374&22892372&21472771&31505070&31809948&8432537&8516282&16293621&10&1348297&1897529&1971142&2117855&3353383&7789963&8294487&8450045&8487270&9497856&9554746&18338393&18434642&18979180&18987351&19846850&20662857&20947659&22192918&22968580&23676350&25249066&25653295&21228398&17427031&31755958&28239348&30302829&31767922&27798102&26601739&26268663&31680837&22451204&30154511&30203094&30957308&31701892&26096741&20816920&27393345&31996268&28923368&22592100&26905200&28779532&17395504&27312774&30609409&20980259&14757438&24756352&29527153&30528841&22160715&21742527&25456120&26868973&32714263&32665690&31784483&33960523&33901317&33809641&33435912&32618053&31737044&34275908&34308904&34635668&30146349&33473340&28834018&20837833&9556036&17875915&36092251	1-155235843-T-C	0.708020818644416	0.622375890702368	6	4640	236	113496	213	102519	62	33967	0.00281487575175188	0.000592005743238251	0.915873834759821	0.621871319271601	0.672202159815012	0.91526621188018	0.622380510208523	0.672600490488614	0.841100613730551	0.708438795894729	0.761258485077039
2	38075234	2:38075234:G:A	G	A	0.000215238993405364	1	4646	2323	0	1	1	protein_coding	Transcript	CYP1B1	ENSG00000138061	ENST00000610745	missense_variant	ENSP00000478561.1:p.Pro52Leu	ENST00000610745.5:c.155C>T	uncertain_significance&pathogenic	deleterious(0)	probably_damaging(1)	NA	0.0002825	0.0003527	0.0003189	0.0004753	94678	45	88218	37	1&1	NA	NA	NA	NA	YES	27.9	4.121247	rs201824781&CM071681	19643970&19234632&25646030&21815720&17363580&19793111	2-38075234-G-A	0.610260826213112	0.452848713245034	1	4645	45	94633	37	88181	12	34017	0.00121827457158155	3.79959641832691e-05	0.889657693545944	0.452737876101007	0.671571566954195	0.857832603328218	0.513077150205846	0.75928532988914	0.810623701130623	0.610286755270369	0.878721343235389
9	271626	9:271626:G:T	G	T	0.000217959997826256	1	4588	2294	0	1	1	protein_coding	Transcript	DOCK8	ENSG00000107099	ENST00000432829	splice_acceptor_variant	NA	ENST00000432829.7:c.54-1G>T	uncertain_significance&pathogenic/likely_pathogenic&likely_pathogenic	NA	NA	NA	0.0003485	0.0006322	0.0002632	0.0004794	60492	29	57162	28	1	HC	NA	NA	INTRON_SIZE:56597	YES	33	5.178619	rs192864327	25741868&26744459&19776401&31980526&18060736&16199547&14722525&26046366&25724123&34226706	9-271626-G-T	0.344764311651781	0.454651643358898	1	4587	29	60463	28	57134	22	34007	0.00123366230245297	3.84763097094774e-05	0.888495667833691	0.454534354924299	0.670172262504041	0.893484233644844	0.4448482625447	0.65549404847268	0.945519475705298	0.33699598860143	0.494205267938238
22	31822706	22:31822706:C:T	C	T	0.00193715002387762	9	4646	2323	0	9	1	protein_coding	Transcript	DEPDC5	ENSG00000100150	ENST00000651528	missense_variant	ENSP00000498382.1:p.Arg674Cys	ENST00000651528.2:c.2020C>T	benign&pathogenic&benign/likely_benign	deleterious_low_confidence(0.01)	possibly_damaging(0.71)	0.003	0.002064	0.002587	0.002175	0.003046	112942	344	101936	320	1&1	NA	NA	NA	NA	YES	23.5	3.036021	rs181347577&COSV56699287	29358611	22-31822706-C-T	0.748801710041601	0.635965208101648	9	4637	344	112598	320	101616	88	33941	0.00367775306701625	0.00101949500350906	0.940259093626404	0.635296220488408	0.669550072568941	0.951474592169026	0.616332654338621	0.649495103254265	0.838103322940857	0.748601010719652	0.785646976411287
3	165046998	3:165046998:A:C	A	C	0.0017474900232628	8	4578	2289	0	8	1	protein_coding	Transcript	SI	ENSG00000090402	ENST00000264382	missense_variant	ENSP00000264382.3:p.Val577Gly	ENST00000264382.8:c.1730T>G	pathogenic/likely_pathogenic&conflicting_interpretations_of_pathogenicity	deleterious_low_confidence(0)	probably_damaging(0.999)	0.001	0.001262	0.002117	0.0016	0.002771	110796	307	100030	272	1&1&1	NA	NA	NA	NA	YES	25.3	3.66093	rs121912615&CM060473&COSV52301193	16329100&19121318&23103650&26812950&26857124&27749612&28062276&31557950	3-165046998-A-C	0.82545584471554	0.630635158160519	8	4570	307	110489	272	99758	72	33957	0.00344470260869064	0.000885752514870323	0.934261571151979	0.630018162677844	0.668237895375344	0.925813588126474	0.642023003643956	0.680829893342727	0.746541744590455	0.825628662275863	0.871069716208519
17	48728343	17:48728343:C:T	C	T	0.00150667002890259	7	4646	2323	0	7	1	protein_coding	Transcript	HOXB13	ENSG00000159184	ENST00000290295	missense_variant	ENSP00000290295.8:p.Gly84Glu	ENST00000290295.8:c.251G>A	pathogenic&conflicting_interpretations_of_pathogenicity&pathogenic/likely_pathogenic&likely_pathogenic	deleterious(0)	probably_damaging(1)	0.001	0.001479	0.001985	0.001843	0.002413	112744	272	101948	250	1&1&1&1	NA	NA	NA	NA	YES	28.1	4.13921	rs138213197&CM120253&COSV51705978&COSV51706067	25741868&26967244&29892050&24740154&24497837&27153395&26845104&29892016&30665703&26604137&30181389&27814745&27424772&28272408&23104005&23535732&25629170&23457453&24148311&25874003&23129385&22714738&30397198&31226226&29915322&24818853&27626483&26108461&25206306&27262462&26176944&24550738&28598379&30777372&23064873&22423909&22236224&33398198&27902461&23292082&15964834&23518396&26517352&32546843&22853031&24026887&28050579&28798948&22841674&8756292&17138648&22781434&31776447&34290314&25595936&33302594&33293427&31450602&34059701&29348298&33673083&32764609&32681068&35054814&34737426&34594039&33941403&30560549&30527799	17-48728343-C-T	0.759027722369063	0.624397028140319	7	4639	272	112472	250	101698	68	33961	0.00310697270583868	0.000730030980996513	0.927376049883118	0.623947141350558	0.667221337319843	0.933789005274523	0.613823925426252	0.656291684332596	0.811683157756131	0.75361266850261	0.801468349770261
15	99690352	15:99690352:A:G	A	G	0.000860955973621458	4	4646	2323	0	4	1	protein_coding	Transcript	MEF2A	ENSG00000068305	ENST00000557942	missense_variant	ENSP00000453095.1:p.Asn261Ser	ENST00000557942.6:c.782A>G	pathogenic&likely_benign	tolerated_low_confidence(0.12)	benign(0.01)	0.002	0.0009397	0.001852	0.0007847	0.001447	112646	163	101726	140	1&1	NA	NA	NA	NA	YES	0.139	-0.467172	rs121918530&CM043299	30409984&15496429	15-99690352-A-G	0.464879035432753	0.594993762005154	4	4642	163	112483	140	101586	63	33966	0.00221177892901022	0.00033485818228978	0.90064681935157	0.594638051699037	0.666855389722992	0.878576082596484	0.625257182233105	0.700842249294293	0.967386587210138	0.464584461774028	0.518486764275629
12	121921636	12:121921636:G:T	G	T	0.00107945001218468	5	4632	2316	0	5	1	protein_coding	Transcript	CFAP251	ENSG00000158023	ENST00000288912	stop_gained	ENSP00000288912.4:p.Glu111Ter	ENST00000288912.9:c.331G>T	pathogenic	NA	NA	0.001	0.0009793	0.001808	0.001003	0.001777	112568	200	101552	184	1&1	HC	NA	PHYLOCSF_WEAK	PERCENTILE:0.0959420289855072&GERP_DIST:-1018.32877664566&BP_DIST:3099&DIST_FROM_LAST_EXON:2987&50_BP_RULE:PASS&ANN_ORF:-2924.87&MAX_ORF:-2924.87	YES	32	4.638353	rs199671406&COSV55840671	30122541	12-121921636-G-T	0.597040935942854	0.607456394026269	5	4627	200	112368	184	101368	62	33967	0.00252458821642953	0.000461160744928447	0.910691603943462	0.607130104481805	0.666110790015776	0.918438970319686	0.595321036410798	0.65301463063253	0.916019614615898	0.592026537410444	0.645951377633711
16	88733652	16:88733652:C:T	C	T	0.0040913000702858	19	4644	2322	0	19	1	protein_coding	Transcript	PIEZO1	ENSG00000103335	ENST00000301015	missense_variant	ENSP00000301015.9:p.Arg808Gln	ENST00000301015.14:c.2423G>A	conflicting_interpretations_of_pathogenicity&pathogenic	deleterious_low_confidence(0)	possibly_damaging(0.633)	0.002	0.004066	0.006277	0.003833	0.006284	57126	359	55098	347	1&1&1	NA	NA	NA	NA	YES	23.5	3.046229	rs202103485&CM135029&COSV56333219	9827909&11001917&23479567&24252905	16-88733652-C-T	0.65179226864518	0.651066211057574	19	4625	359	56767	347	54751	214	33815	0.00638149942725538	0.00262084266883467	0.978983722873467	0.649571927749615	0.665697306865596	0.97940454029929	0.648227251820634	0.664227938803427	0.977170967393642	0.64914527132537	0.664606283350203
7	23254254	7:23254254:TAGATGCCAAAAGGA:T	TAGATGCCAAAAGGA	T	0.000430662999860942	2	4644	2322	0	2	1	protein_coding	Transcript	GPNMB	ENSG00000136235	ENST00000258733	frameshift_variant	ENSP00000258733.5:p.Lys107TrpfsTer6	ENST00000258733.9:c.310_323del	likely_pathogenic	NA	NA	NA	0.0004008	0.000779	0.0005887	0.0008089	113738	92	102722	88	1	HC	NA	NA	PERCENTILE:0.191919191919192&GERP_DIST:-677.035828894377&BP_DIST:1365&DIST_FROM_LAST_EXON:1206&50_BP_RULE:PASS&ANN_ORF:765.792&MAX_ORF:765.792	YES	32	4.76135	rs758729806	34174832	7-23254254-TAGATGCCAAAAGGA-T	0.552840821387603	0.532405736013033	2	4642	92	113646	88	102634	27	34002	0.00156900706004833	0.000118111334623364	0.887650248120279	0.532218021746413	0.661610560479704	0.905336869855153	0.502493735869293	0.624508273778557	0.87873373101451	0.54258953134781	0.665834434816664
16	3243407	16:3243407:T:C	T	C	0.000215238993405364	1	4646	2323	0	1	1	protein_coding	Transcript	MEFV	ENSG00000103313	ENST00000219596	missense_variant	ENSP00000219596.1:p.Met694Val	ENST00000219596.6:c.2080A>G	pathogenic/likely_pathogenic&pathogenic	tolerated(0.06)	probably_damaging(0.943)	0	0.0001314	0.0001764	0.0002823	0.0004835	113754	55	102748	54	1&1&1	NA	NA	NA	NA	YES	8.997	0.759122	rs61752717&CM025267&CM970913	25741868&19784369&26839472&25866490&9288758&10364520&10787449&11464248&27621632&19790133&9288094&15942916&23907647&9781020&15643295&16889173&18353061&21290976&30946743&30069262&32082075&30171907&27030597&24318677&31447099&22037353&23334425&26247045&16785446&20008920&33223529&32601469&34177904&33912164&23164758&20828792&14612366&24369413&34834553	16-3243407-T-C	1.2201756995769	0.445168548925263	1	4645	55	113699	54	102694	6	34023	0.00121827457158155	3.79959641832691e-05	0.893779634252238	0.445051549406159	0.661491649867497	0.912226566270973	0.409419045859163	0.608428399190694	0.591774761860024	1.22076745297543	1.69014679218102
14	75005867	14:75005867:G:T	G	T	0.000215238993405364	1	4646	2323	0	1	1	protein_coding	Transcript	EIF2B2	ENSG00000119718	ENST00000266126	missense_variant&splice_region_variant	ENSP00000266126.5:p.Gly200Val	ENST00000266126.10:c.599G>T	pathogenic&pathogenic/likely_pathogenic	deleterious(0)	probably_damaging(0.999)	NA	0.000276	0.0004997	0.0002505	0.0004835	113748	55	102732	52	1&1&1	NA	NA	NA	NA	YES	33	4.773813	rs113994012&CM032884&CM041302	24033266&18263758&21560189&14566705&15776425&22128017&22430157&27159321&30266093	14-75005867-G-T	0.43073642866793	0.445168548925263	1	4645	55	113693	52	102680	17	34012	0.00121827457158155	3.79959641832691e-05	0.893791951426597	0.445028063832286	0.661456742502916	0.904139258472405	0.425107905330867	0.631520519089134	0.900159921794394	0.430728875325586	0.62756584713317
7	87452957	7:87452957:T:C	T	C	0.0068876501172781	32	4646	2323	0	32	1	protein_coding	Transcript	ABCB4	ENSG00000005471	ENST00000649586	missense_variant	ENSP00000496956.2:p.Thr175Ala	ENST00000649586.2:c.523A>G	benign/likely_benign&benign&likely_benign&pathogenic	deleterious_low_confidence(0)	possibly_damaging(0.625)	0.0119	0.009101	0.01002	0.01133	0.01055	113608	1198	102594	1072	1&1&1	NA	NA	NA	NA	YES	23.9	3.228578	rs58238559&CM013505&COSV55941178	25741868&24033266&27090252&28924228&24914347&16763017&11313316&23533021&26153658&25888430&19018976&26474921	7-87452957-T-C	0.687390231265279	0.652857831021621	32	4614	1198	112410	1072	101522	341	33688	0.0097068721549328	0.00488318632802896	0.995603451175786	0.650755990991328	0.660583241603021	0.994712113048609	0.656802273538497	0.666689650869952	0.986537474206892	0.685168170670405	0.694783789147678
19	17816945	19:17816945:C:T	C	T	0.000215238993405364	1	4646	2323	0	1	1	protein_coding	Transcript	INSL3	ENSG00000248099	ENST00000317306	missense_variant	ENSP00000321724.6:p.Arg102His	ENST00000317306.8:c.305G>A	uncertain_significance&pathogenic	tolerated(0.28)	probably_damaging(0.953)	0	0.000309	0.0004117	0.000689	0.0004846	113498	55	102696	48	1&1	NA	NA	NA	NA	YES	9.74	0.834416	rs121912556&CM036014	28295519&12970298&31444964	19-17816945-C-T	0.522805424836931	0.444158054901701	1	4645	55	113443	48	102648	14	34015	0.00121827457158155	3.79959641832691e-05	0.894305028979874	0.444049498254211	0.660002268978698	0.885661338195543	0.460389881430003	0.683391642727082	0.85340405988617	0.523073648546629	0.757473862358456
19	12676016	19:12676016:C:T	C	T	0.000215238993405364	1	4646	2323	0	1	1	protein_coding	Transcript	DHPS	ENSG00000095059	ENST00000210060	splice_donor_variant	NA	ENST00000210060.12:c.1014+1G>A	conflicting_interpretations_of_pathogenicity&pathogenic	NA	NA	0	0.0002628	0.0004409	0.0004186	0.0004851	113380	55	102382	47	1	HC	NA	NA	INTRON_SIZE:83	YES	33	4.846519	rs142633494	30661771	19-12676016-C-T	0.488180978465331	0.443700254391599	1	4645	55	113325	47	102335	15	34014	0.00121827457158155	3.79959641832691e-05	0.894547106915979	0.443587615301345	0.659315757475267	0.881245578560072	0.468751664025175	0.695651139472835	0.871021357810869	0.488188267610648	0.708583749101628
19	38483293	19:38483293:A:G	A	G	0.000860955973621458	4	4646	2323	0	4	1	protein_coding	Transcript	RYR1	ENSG00000196218	ENST00000359596	missense_variant	ENSP00000352608.2:p.Ile1571Val	ENST00000359596.8:c.4711A>G	conflicting_interpretations_of_pathogenicity&uncertain_significance&likely_pathogenic&likely_benign	NA	benign(0.086)	0.007	0.001091	0.001618	0.0008954	0.001462	67722	99	62888	92	1&1	NA	NA	NA	NA	YES	15.44	1.453442	rs146429605&CM112513	24033266&18414213&25658027&34008892	19-38483293-A-G	0.532111232151704	0.588889174843678	4	4642	99	67623	92	62796	55	33974	0.00221177892901022	0.00033485818228978	0.903424253627825	0.588577533121887	0.658772050884471	0.903458811476356	0.588146790843387	0.658043051128673	0.935124412942728	0.532285772685778	0.593363314849583
13	51975098	13:51975098:T:C	T	C	0.000215238993405364	1	4646	2323	0	1	1	protein_coding	Transcript	ATP7B	ENSG00000123191	ENST00000242839	missense_variant	ENSP00000242839.5:p.Asn41Ser	ENST00000242839.10:c.122A>G	pathogenic/likely_pathogenic	deleterious_low_confidence(0)	NA	NA	0.0002365	0.0004556	0.0002405	0.000486	113168	55	102152	50	1&1&1	NA	NA	NA	NA	YES	24.2	3.322617	rs201738967&CM040679&COSV54436175	18414213&23518715&15024742&21454443&17919502&22677543&20437613&22106832&30097039&19033537&32248359&29063292&31589614&30275481&29473088&33640437&34426522&32770663&22898812&31408533&22820477	13-51975098-T-C	0.472429748475339	0.442878587253836	1	4645	55	113113	50	102102	16	34013	0.00121827457158155	3.79959641832691e-05	0.89498187155513	0.442757791691088	0.658082363926729	0.896572607173611	0.439623460789191	0.652835545097939	0.886521882180633	0.457662489757268	0.665619710178961
20	10412791	20:10412791:C:A	C	A	0.00624193018302321	29	4646	2323	0	29	1	protein_coding	Transcript	MKKS	ENSG00000125863	ENST00000347364	missense_variant	ENSP00000246062.4:p.Ala242Ser	ENST00000347364.7:c.724G>T	benign&uncertain_significance&pathogenic&likely_benign	deleterious(0)	possibly_damaging(0.873)	0.007	0.00483	0.007982	0.00521	0.00969	113418	1099	102402	997	1&1&1	NA	NA	NA	NA	YES	24.9	3.565968	rs74315394&CM001242&COSV100726345	25741868&20498079&10802661&16104012&18094050&33921825	20-10412791-C-A	0.782000774620799	0.644162041591663	29	4617	1099	112319	997	101405	272	33757	0.00895005625320368	0.00434963565422288	0.99512521490722	0.641935435207647	0.652642031262426	0.995469590755154	0.638850230516345	0.649476913724484	0.917017099585432	0.779535165329167	0.791441613725208
12	120994314	12:120994314:G:GC	G	GC	0.000215331994695589	1	4644	2322	0	1	1	protein_coding	Transcript	HNF1A	ENSG00000135100	ENST00000257555	frameshift_variant	ENSP00000257555.5:p.Gly292ArgfsTer25	ENST00000257555.11:c.864_865insC	pathogenic	NA	NA	NA	6.593e-06	0	0.0003725	0.0004911	101808	50	93212	18	1	HC	NA	NA	PERCENTILE:0.455696202531646&GERP_DIST:666.064529585838&BP_DIST:1025&DIST_FROM_LAST_EXON:898&50_BP_RULE:PASS&ANN_ORF:1791.88&MAX_ORF:1791.88	YES	23.9	3.36778	rs587776825	18414213&12618559&15649945&17407387&8945470&9097962&9032114&9313763&10333057&12355088&12574234&17573900&11315851&17937063&12453976&11058894&8866553&9439666&30814848&30476138&12050210&10754480&29417725&23551881&17989309&21051477&12530534&25174781&10447526&17054605&21628466&9045858&9075818&11719843&29493090&28862987&23607861&31658956&18672310&17440016&15928245&36119527	12-120994314-G-GC	Inf	0.438468732835653	1	4643	50	101758	18	93194	0	34029	0.00121879879003469	3.80123280829878e-05	0.897246941131782	0.438331036103539	0.650916270694583	0.603023169936624	1.11510560488886	1.62728778094343	0.120083779380963	Inf	21.9852481964036
4	67740682	4:67740682:C:T	C	T	0.00129199004732072	6	4644	2322	0	6	1	protein_coding	Transcript	GNRHR	ENSG00000109163	ENST00000226413	missense_variant	ENSP00000226413.5:p.Arg262Gln	ENST00000226413.5:c.785G>A	uncertain_significance&pathogenic	deleterious(0)	possibly_damaging(0.676)	0.002	0.001302	0.001809	0.001786	0.002147	113176	243	102162	223	1&1	NA	NA	NA	NA	YES	26.9	3.993075	rs104893837&CM970687	9371856&10022417&10690855&9425890&10084584&16968799&22724017&22745237&26207952&29182666&24732674&28611058&12574221&33223529&34943568&32870266	4-67740682-C-T	0.714201242300013	0.601765275882964	6	4638	243	112933	223	101939	62	33967	0.00281608674642869	0.000592260754459088	0.929722212923894	0.601220290628401	0.649919575448677	0.935649987535035	0.59136226191249	0.639147018473678	0.840832830594457	0.708744282091431	0.761586719844777
2	74581766	2:74581766:C:CA	C	CA	0.00236762990243733	11	4646	2323	0	11	1	protein_coding	Transcript	M1AP	ENSG00000159374	ENST00000421985	frameshift_variant	ENSP00000414882.2:p.Trp226LeufsTer4	ENST00000421985.2:c.676dup	pathogenic	NA	NA	0.004	0.00228	0.003968	0.002084	0.003808	113716	433	102700	379	1	HC	NA	NA	PERCENTILE:0.42435655994978&GERP_DIST:249.113221061166&BP_DIST:911&DIST_FROM_LAST_EXON:753&50_BP_RULE:PASS&PHYLOCSF_TOO_SHORT	YES	26.3	4.154397	rs144217347	32673564	2-74581766-C-CA	0.596680922993279	0.621751550009803	11	4635	433	113283	379	102321	135	33894	0.00423490522914499	0.00132258722507045	0.962942198334291	0.620895122255396	0.64830416485184	0.95192003246259	0.640717216875663	0.668892571492075	0.970363803871521	0.595850279518769	0.620570592503466
11	77184688	11:77184688:G:T	G	T	0.000215238993405364	1	4646	2323	0	1	1	protein_coding	Transcript	MYO7A	ENSG00000137474	ENST00000409709	missense_variant	ENSP00000386331.3:p.Gly1159Val	ENST00000409709.9:c.3476G>T	pathogenic&likely_pathogenic	deleterious_low_confidence(0)	probably_damaging(0.995)	NA	0.0002102	0.0003968	0.0002186	0.0004934	99314	49	91008	48	1&1	NA	NA	NA	NA	YES	29.1	4.243236	rs199897298&CM114224	24033266&23208854&27068579&21436283&26969326&27160483&26486028	11-77184688-G-T	0.542436979348197	0.436236306050597	1	4645	49	99265	48	90960	14	34015	0.00121827457158155	3.79959641832691e-05	0.898381990831817	0.43613080520524	0.647518126045733	0.912869015065152	0.40796815176413	0.605577729029423	0.85340405988617	0.523073648546629	0.757473862358456
2	178104442	2:178104442:GTC:G	GTC	G	0.00172190996818244	8	4646	2323	0	8	1	protein_coding	Transcript	PDE11A	ENSG00000128655	ENST00000358450	frameshift_variant	ENSP00000351232.4:p.Arg7ThrfsTer30	ENST00000358450.8:c.20_21del	likely_pathogenic	NA	NA	0.004	0.002577	0.002881	0.003046	0.002825	113258	320	102242	296	1	HC	NA	PHYLOCSF_WEAK	PERCENTILE:0.010233918128655&GERP_DIST:2844.19306059983&BP_DIST:2012&DIST_FROM_LAST_EXON:1857&50_BP_RULE:PASS&ANN_ORF:-1289.8&MAX_ORF:-372.481	NA	23.9	3.363179	rs202117698	25741868&16767104	2-178104442-GTC-G	0.597677878577732	0.609525652453963	8	4638	320	112938	296	101946	98	33931	0.00339434116287703	0.000872784715803219	0.947453551543364	0.60876242966179	0.645736516105034	0.95534634008089	0.594066707239246	0.630070269343701	0.949213656652071	0.597220817163842	0.631259886767613
22	41507837	22:41507837:C:G	C	G	0.00408953987061977	19	4646	2323	0	19	1	protein_coding	Transcript	ACO2	ENSG00000100412	ENST00000216254	missense_variant	ENSP00000216254.4:p.Leu74Val	ENST00000216254.9:c.220C>G	conflicting_interpretations_of_pathogenicity&uncertain_significance&pathogenic&likely_benign	deleterious_low_confidence(0)	possibly_damaging(0.561)	0.007	0.003632	0.006216	0.003704	0.006484	113356	735	102412	658	1&1	NA	NA	NA	NA	YES	22.5	2.543486	rs141772938&CM1411482	25351951&34354088&28463998	22-41507837-C-G	0.657905384591341	0.630712503180101	19	4627	735	112621	658	101754	212	33817	0.00637875618437809	0.00261971380459785	0.98684923808293	0.629193511553247	0.645248218667331	0.985081578852952	0.635004812929471	0.651157473212165	0.974736149211676	0.655024660409418	0.670611116407665
8	10608139	8:10608139:G:A	G	A	0.00107619003392756	5	4646	2323	0	5	1	protein_coding	Transcript	RP1L1	ENSG00000183638	ENST00000382483	stop_gained	ENSP00000371923.3:p.Gln1987Ter	ENST00000382483.4:c.5959C>T	uncertain_significance&pathogenic&conflicting_interpretations_of_pathogenicity	NA	NA	0	0.001184	0.00165	0.001628	0.001831	113082	207	102066	193	1&1	LC	END_TRUNC	PHYLOCSF_WEAK	PERCENTILE:0.827294182979314&GERP_DIST:-2644.18678185642&BP_DIST:1244&DIST_FROM_LAST_EXON:-5207&50_BP_RULE:FAIL&ANN_ORF:-27550.9&MAX_ORF:-27550.9	YES	34	5.789647	rs200846354&CM120689	22277662&26355662	8-10608139-G-A	0.652236384198521	0.587760804985014	5	4641	207	112875	193	101873	56	33973	0.00251698845113395	0.000459770852011119	0.923798548034391	0.587468162459661	0.644593498414643	0.93515920122672	0.568666503596351	0.623856339322721	0.871450406084866	0.653594846516408	0.712518553755604
6	7542003	6:7542003:G:A	G	A	0.00107619003392756	5	4646	2323	0	5	1	protein_coding	Transcript	DSP	ENSG00000096696	ENST00000379802	missense_variant	ENSP00000369129.3:p.Val30Met	ENST00000379802.8:c.88G>A	benign&benign/likely_benign&likely_benign&likely_pathogenic&conflicting_interpretations_of_pathogenicity	tolerated(1)	benign(0)	0.001	0.001156	0.001543	0.00159	0.001847	89346	165	83324	153	1&1	NA	NA	NA	NA	YES	0.017	-0.868226	rs121912998&CM063961	25741868&24033266&29396286&18414213&23861362&23299917&27153395&27435932&20152563&21636032&23381804&18382419&20129281&24070718&17499&16917092&19178614&19892887&23671136&23137101&24297550&29420653&28473349&26569459&25691752&26656175&32268277	6-7542003-G-A	0.6974659973607	0.58266921165542	5	4641	165	89181	153	83171	53	33976	0.00251698845113395	0.000459770852011119	0.926508790989828	0.58229452502499	0.638529710125353	0.924190816261043	0.585643967245796	0.642052422539748	0.841469698001643	0.690650956495065	0.752539311634875
1	26058482	1:26058482:G:A	G	A	0.000215238993405364	1	4646	2323	0	1	1	protein_coding	Transcript	TRIM63	ENSG00000158022	ENST00000374272	stop_gained	ENSP00000363390.3:p.Gln247Ter	ENST00000374272.4:c.739C>T	likely_benign&uncertain_significance&pathogenic	NA	NA	0	0.0005585	0.0004703	0.0006999	0.0005011	113752	57	102736	51	1&1	HC	NA	NA	PERCENTILE:0.695856873822976&GERP_DIST:312.117340841889&BP_DIST:319&DIST_FROM_LAST_EXON:309&50_BP_RULE:PASS&ANN_ORF:1585.81&MAX_ORF:1585.81	YES	41	8.130367	rs148395034&CM128455	22821932&24436435&24436434&25801283	1-26058482-G-A	0.457663179683956	0.429533014179534	1	4645	57	113695	51	102685	16	34013	0.00121827457158155	3.79959641832691e-05	0.901959974011633	0.429420657184467	0.638460782524463	0.899793029958666	0.433464425330446	0.643814402287212	0.886521882180633	0.457662489757268	0.665619710178961
7	66086751	7:66086751:G:A	G	A	0.000215238993405364	1	4646	2323	0	1	1	protein_coding	Transcript	ASL	ENSG00000126522	ENST00000304874	missense_variant	ENSP00000307188.9:p.Val178Met	ENST00000304874.14:c.532G>A	pathogenic	tolerated(0.06)	possibly_damaging(0.497)	0	0.0003418	0.0006027	0.0002939	0.0005021	103558	52	94962	48	1&1&1	NA	NA	NA	NA	YES	21.2	2.246644	rs28941473&CM022196&COSV59188723	12384776&24166829&25778938&17326097&12408190&21667091&22231378&19703900&31980526&20236848&31943503&31589614	7-66086751-G-A	0.357124594998116	0.42867754113795	1	4645	52	103506	48	94914	21	34008	0.00121827457158155	3.79959641832691e-05	0.90236855142859	0.42852761492287	0.636600704214524	0.903777849673544	0.425702196890112	0.631901840490798	0.940178028710296	0.348645221843721	0.510749337318185
16	88436563	16:88436563:GCTTCCCGGGAACACC:G	GCTTCCCGGGAACACC	G	0.0021523900795728	10	4646	2323	0	10	1	protein_coding	Transcript	ZNF469	ENSG00000225614	ENST00000565624	inframe_deletion	ENSP00000456500.2:p.Leu3032_Thr3036del	ENST00000565624.3:c.9094_9108del	benign&likely_benign&pathogenic	NA	NA	0.003	0.002049	0.00288	0.003073	0.003552	58842	209	56188	203	1	NA	NA	NA	NA	YES	8.946	0.690333	rs281865162	NA	16-88436563-GCTTCCCGGGAACACC-G	0.747357666518332	0.605965675555404	10	4636	209	58633	203	55985	98	33931	0.00395779049059674	0.00116957977177363	0.962876479169032	0.605112291907325	0.633812539137028	0.96749741544066	0.594917957866443	0.623031755027873	0.849497868309954	0.746844547266348	0.780127995638229
11	78701718	11:78701718:C:T	C	T	0.000215238993405364	1	4646	2323	0	1	1	protein_coding	Transcript	TENM4	ENSG00000149256	ENST00000278550	missense_variant	ENSP00000278550.7:p.Arg1632His	ENST00000278550.12:c.4895G>A	uncertain_significance&likely_pathogenic	deleterious_low_confidence(0.02)	benign(0.236)	NA	0.0006244	0.0008084	0.0004938	0.0005048	112914	57	101982	48	1&1&1	NA	NA	NA	NA	YES	23.5	3.027641	rs199687168&CM1511335&COSV99074588	NA	11-78701718-C-T	0.266253084370812	0.426384693750722	1	4645	57	112857	48	101934	28	34001	0.00121827457158155	3.79959641832691e-05	0.903602640707542	0.426255597995364	0.63375496623661	0.887347058938333	0.457187527314513	0.678638123358488	0.975592444605982	0.261430873328865	0.385222824578398
19	47479918	19:47479918:G:GACCGACCACATCTGCAGA	G	GACCGACCACATCTGCAGA	0.000430477986810729	2	4646	2323	0	2	1	protein_coding	Transcript	KPTN	ENSG00000118162	ENST00000338134	inframe_insertion	ENSP00000337850.2:p.Met241_Gln246dup	ENST00000338134.8:c.714_731dup	likely_pathogenic&pathogenic	NA	NA	NA	0.0004869	0.0008679	0.0004884	0.0008453	112386	95	101800	87	1	NA	NA	NA	NA	YES	16.94	1.712072	rs587777148	24239382&32358097	19-47479918-G-GACCGACCACATCTGCAGA	0.495999523920646	0.509260601929172	2	4644	95	112291	87	101713	30	33999	0.00156833224071703	0.000118060486892846	0.901609857320833	0.509046319798655	0.632913782501286	0.904738030225998	0.503491445632262	0.625707826461406	0.910698934993057	0.488078065645676	0.600031060888165
19	621090	19:621090:C:T	C	T	0.00107666000258178	5	4644	2322	0	5	1	protein_coding	Transcript	POLRMT	ENSG00000099821	ENST00000588649	missense_variant	ENSP00000465759.2:p.Asp870Asn	ENST00000588649.7:c.2608G>A	pathogenic	deleterious(0.05)	benign(0.35)	0.003	0.007788	0.001973	0.003225	0.001878	108626	204	99074	190	1	NA	NA	NA	NA	YES	14.16	1.268254	rs139383492	33602924	19-621090-C-T	0.545696909570084	0.573301385826291	5	4639	204	108422	190	98884	67	33962	0.00251807132935132	0.000459968894982434	0.932811978848483	0.572836842423696	0.628517848358059	0.939578262258082	0.560938273141307	0.615353609411821	0.943502640315935	0.546348686458395	0.59646832952146
9	37424861	9:37424861:TG:T	TG	T	0.000215238993405364	1	4646	2323	0	1	1	protein_coding	Transcript	GRHPR	ENSG00000137106	ENST00000318158	frameshift_variant	ENSP00000313432.6:p.Asp35ThrfsTer11	ENST00000318158.11:c.101del	likely_pathogenic&pathogenic	NA	NA	NA	0.0001905	0.0003969	0.0002372	0.000511	111550	57	101190	47	1	HC	NA	NA	PERCENTILE:0.102330293819656&GERP_DIST:480.55526721254&BP_DIST:879&DIST_FROM_LAST_EXON:758&50_BP_RULE:PASS&ANN_ORF:709.031&MAX_ORF:709.031	YES	35	5.334897	rs80356708	25644115&11030416&14635115&20301742&24116921&10484776&28893421&12185464&15327387&18560364	9-37424861-TG-T	0.542300310923065	0.421211337388189	1	4645	57	111493	47	101143	14	34015	0.00121827457158155	3.79959641832691e-05	0.906267629226342	0.421103878741561	0.626095379820584	0.884125473698768	0.463291687969761	0.687548221538671	0.85340405988617	0.523073648546629	0.757473862358456
2	99162832	2:99162832:C:G	C	G	0.000215331994695589	1	4644	2322	0	1	1	protein_coding	Transcript	LIPT1	ENSG00000144182	ENST00000651691	stop_gained	ENSP00000498546.1:p.Ser292Ter	ENST00000651691.1:c.875C>G	pathogenic	NA	NA	0.002	0.000447	0.0006468	0.0003627	0.0005114	113424	58	102444	54	1&1&1	HC	NA	NA	PERCENTILE:0.779857397504456&GERP_DIST:153.27132434845&BP_DIST:247&DIST_FROM_LAST_EXON:-875&50_BP_RULE:FAIL&PHYLOCSF_TOO_SHORT	YES	35	6.274006	rs137891647&CM1312760&COSV60739972	24341803	2-99162832-C-G	0.332918977575122	0.421063736205688	1	4643	58	113366	54	102390	22	34007	0.00121879879003469	3.80123280829878e-05	0.9063442127117	0.420976957416966	0.626000502494526	0.912754811238687	0.408382911301564	0.606888587479983	0.947305832886037	0.332931454117166	0.488245217328883
3	51341357	3:51341357:A:G	A	G	0.000215238993405364	1	4646	2323	0	1	1	protein_coding	Transcript	DOCK3	ENSG00000088538	ENST00000266037	missense_variant	ENSP00000266037.8:p.Lys1296Arg	ENST00000266037.10:c.3887A>G	pathogenic&uncertain_significance	deleterious_low_confidence(0.01)	possibly_damaging(0.703)	NA	0.0001905	0.0003086	0.0002455	0.0005153	112552	58	101656	53	1	NA	NA	NA	NA	YES	24.5	3.429333	rs201184598	30976111	3-51341357-A-G	0.697469194443825	0.417696474685357	1	4645	58	112494	53	101603	11	34018	0.00121827457158155	3.79959641832691e-05	0.908106214217379	0.417559007176694	0.620917954789443	0.910529862174475	0.412712292862375	0.613216287091216	0.784758919270167	0.665785766486384	0.95515997248389
16	88720644	16:88720644:G:A	G	A	0.000646552012767643	3	4640	2320	0	3	1	protein_coding	Transcript	PIEZO1	ENSG00000103335	ENST00000301015	missense_variant	ENSP00000301015.9:p.Arg1925Trp	ENST00000301015.14:c.5773C>T	pathogenic&conflicting_interpretations_of_pathogenicity	deleterious_low_confidence(0.01)	benign(0.328)	NA	0.0006876	0.001293	0.0005838	0.001206	58040	70	55046	68	1&1	NA	NA	NA	NA	YES	15.67	1.490167	rs201442593&COSV56340036	NA	16-88720644-G-A	0.500040226425091	0.536112780072672	3	4637	70	57970	68	54978	44	33985	0.00189933978064672	0.000219909747564642	0.91398867766663	0.535758976571508	0.620586109995986	0.921371484482724	0.523106900387196	0.605740256163063	0.932460204947593	0.499718256772342	0.576391774432902
20	46589157	20:46589157:T:C	T	C	0.000860955973621458	4	4646	2323	0	4	1	protein_coding	Transcript	SLC13A3	ENSG00000158296	ENST00000279027	splice_donor_region_variant&intron_variant	NA	ENST00000279027.9:c.1016+3A>G	uncertain_significance&pathogenic	NA	NA	0.001	0.0007358	0.001426	0.0007995	0.001556	113726	177	102710	158	1	NA	NA	NA	NA	YES	12.76	1.098597	rs199961976	9536098&30635937&17576681	20-46589157-T-C	0.603755942231036	0.553313607725873	4	4642	177	113549	158	102552	49	33980	0.00221177892901022	0.00033485818228978	0.927620836015692	0.552793932560297	0.620079637761951	0.92346585191937	0.559292998029774	0.627158895746166	0.894185009386593	0.597567870639703	0.665403632447251
16	88709982	16:88709982:T:C	T	C	0.000860955973621458	4	4646	2323	0	4	1	protein_coding	Transcript	CTU2	ENSG00000174177	ENST00000453996	missense_variant	ENSP00000388320.2:p.Leu63Pro	ENST00000453996.7:c.188T>C	uncertain_significance&pathogenic	deleterious(0)	probably_damaging(0.973)	0.001	0.000565	0.001058	0.0007957	0.001557	113654	177	102748	162	1&1	NA	NA	NA	NA	YES	28.6	4.191686	rs147948789&CM156725	25081361&31301155	16-88709982-T-C	0.813758009094006	0.552958236108836	4	4642	177	113477	162	102586	36	33993	0.00221177892901022	0.00033485818228978	0.927829287692891	0.552443403918731	0.619686454754374	0.931619826387868	0.545663999059971	0.611923946812477	0.724153047453022	0.813679666302696	0.902741939053267
9	101427574	9:101427574:C:G	C	G	0.00279811001382768	13	4646	2323	0	13	1	protein_coding	Transcript	ALDOB	ENSG00000136872	ENST00000647789	missense_variant	ENSP00000497767.1:p.Ala150Pro	ENST00000647789.2:c.448G>C	pathogenic	deleterious_low_confidence(0)	possibly_damaging(0.839)	0.0089	0.003128	0.005336	0.002955	0.00469	113434	532	102418	493	1&1	NA	NA	NA	NA	YES	25.6	3.749772	rs1800546&CM880004	25741868&1967768&11757579&20033295&15880727&18541450&16406649&12205126&23430936&2623136&3383242&6348085&8096362&12417303&26677512&26937407&15733923&19768653&12464284&33170161&33462484&34226706&34594039&35533190	9-101427574-C-G	0.524383435874753	0.59661194324684	13	4633	532	112902	493	101925	182	33847	0.0047817346431803	0.00163600219472526	0.982108287697542	0.595482717588692	0.617744016706259	0.986347849729884	0.580111983542027	0.601755813598798	0.995163085964958	0.521838439049859	0.54036639068369
22	50627165	22:50627165:C:T	C	T	0.000645995023660362	3	4644	2322	0	3	1	protein_coding	Transcript	ARSA	ENSG00000100299	ENST00000216124	splice_donor_variant	NA	ENST00000216124.10:c.465+1G>A	uncertain_significance&pathogenic	NA	NA	NA	0.0004271	0.0007351	0.000645	0.001215	106200	129	96476	121	1&1&1	HC	NA	NA	INTRON_SIZE:113	YES	32	4.726587	rs80338815&CS910416&COSV99049447	25741868&23757202&20301309&10477432&1670590&7866401&8095918&9090526&9096767&18786133&26462614&11456299&8455580&9600244&7825603&21167507&1671769&16199547&8962139&15952986&7815434	22-50627165-C-T	0.878785231479203	0.531683147045565	3	4641	129	106071	121	96355	25	34004	0.00189770535824098	0.000219720312984739	0.918111874885075	0.531513537112308	0.617644575524571	0.927705909724244	0.514748338115301	0.598012030487164	0.670111791879716	0.879206487114538	1.00555516831315
7	66994210	7:66994210:A:G	A	G	0.00215332000516355	10	4644	2322	0	10	1	protein_coding	Transcript	SBDS	ENSG00000126524	ENST00000246868	splice_donor_variant	NA	ENST00000246868.7:c.258+2T>C	risk_factor&pathogenic/likely_pathogenic&pathogenic	NA	NA	0.002	0.003349	0.003767	0.003881	0.003652	113652	415	102654	388	1&1&1	HC	NA	NA	INTRON_SIZE:794	YES	33	5.157827	rs113993993&CS030125&COSV55887021	25741868&25525159&20301722&12496757&15284109&15769891&16867904&14749921&17478638&26492932&22935661&24388329&25729736&19148133&15942154&32581362&15860664&21695142&24629175&22934832&36119527&32150944	7-66994210-A-G	0.57162729099112	0.589627602728245	10	4634	415	113237	388	102266	128	33901	0.00395949296570879	0.00117008364139507	0.971826619356882	0.588819895186466	0.617455490975119	0.979085290587418	0.568775169417393	0.596387843232163	0.97497675160146	0.571547060815812	0.597726071550161
19	1061893	19:1061893:G:C	G	C	0.00226654997095466	10	4412	2206	0	10	1	protein_coding	Transcript	ABCA7	ENSG00000064687	ENST00000263094	splice_donor_5th_base_variant&intron_variant	NA	ENST00000263094.11:c.5570+5G>C	uncertain_significance&pathogenic	NA	NA	0.005	0.001934	0.003324	0.002496	0.003846	99072	381	89108	349	1&1	NA	NA	NA	NA	YES	19.78	2.068782	rs200538373&CS154332	26438529&28447221&30258121&29858273&26654793&28097223&32357528&32429229&28556232&28655137&35047668&34977908	19-1061893-G-C	0.681874239156034	0.589326565510831	10	4402	381	98691	349	88759	113	33916	0.00416744129619945	0.001231633612405	0.971825105399393	0.588437151092253	0.61698576184299	0.975783199047351	0.577740858364482	0.605700038750905	0.910068703354051	0.681836194831119	0.712697281030252
11	66560624	11:66560624:C:T	C	T	0.442075997591019	2053	4644	2322	908	1145	1	protein_coding	Transcript	ACTN3	ENSG00000248746	ENST00000513398	stop_gained	ENSP00000426797.1:p.Arg577Ter	ENST00000513398.2:c.1729C>T	benign&pathogenic&affects	NA	NA	0.4344	0.3754	0.4422	NA	NA	112812	63428	101930	57226	1&1	HC	NA	NA	PERCENTILE:0.638950480413895&GERP_DIST:658.761386074673&BP_DIST:971&DIST_FROM_LAST_EXON:813&50_BP_RULE:PASS&ANN_ORF:1144.79&MAX_ORF:1144.79	YES	39	7.800983	rs1815739&CM990112	21540342&21894447&27274104&28666769&18852891&20585627&21178099&23940833&27798356&27535653&31861518&26932450&29143599&19237423&21967077&25682119&26716680&23927501&29103441&29345962&27294501&22037866&27601773&31139091&26677828&30366217&30167790&20845221&10192379&10797427&11440986&12879365&15886711&17033684&17828264&18043716&19544227&20005538&20561285&20936592&21154707&21407828&21542061&22224919&22891846&23522773&24343324&25761735&25831089&26324221&26757799&27821924&27861536&27913923&28293018&28303562&28337894&28416896&29032593&29165731&30327870&31145768&31146466&28103813&31035544&31083420&28139640&23073218&25059829&27519661&25706920&29875488&24367777&25414746&29326606&29298672&31427879&31666891&24598548&26681802&29706347&26107372&25937445&25566457&26526670&28257486&25929793&25671201&31309183&25439211&25729363&29416549&26448692&26930663&28444615&22916217&27075997&27274666&31990958&28566803&23285413&18756004&30740132&25780092&30899135&23145141&30079400&32999390&17627799&33504021&34356082&33891350&33170162&3028186	11-66560624-C-T	0.999719578450969	NA	2053	2591	63428	49384	57226	44704	15048	18981	0.456401456694215	0.427845885912753	1	0.616930785587285	0.616949638425078	1	0.618990952979142	0.619009837190866	0.513042007541409	0.999451786047245	0.999495425271396
7	138739614	7:138739614:T:C	T	C	0.000215238993405364	1	4646	2323	0	1	1	protein_coding	Transcript	ATP6V0A4	ENSG00000105929	ENST00000310018	missense_variant	ENSP00000308122.2:p.Ser500Gly	ENST00000310018.7:c.1498A>G	likely_pathogenic&benign	deleterious_low_confidence(0.04)	benign(0.001)	0.001	0.0008609	0.0006907	0.002359	0.000519	113682	59	102672	48	1	NA	NA	NA	NA	YES	22	2.372689	rs142818468	35738466	7-138739614-T-C	0.311624429427196	0.414718677081627	1	4645	59	113623	48	102624	24	34005	0.00121827457158155	3.79959641832691e-05	0.909638111256948	0.414601358161689	0.616609188073034	0.885718033448845	0.460282239274873	0.683231860563432	0.959260897335511	0.305038110557924	0.448169064203014
3	3148094	3:3148094:G:GA	G	GA	0.000215609994484112	1	4638	2319	0	1	1	protein_coding	Transcript	TRNT1	ENSG00000072756	ENST00000251607	frameshift_variant	ENSP00000251607.6:p.Ser418LysfsTer9	ENST00000251607.11:c.1245_1246insA	likely_pathogenic&pathogenic	NA	NA	NA	0.0001711	0.0003679	0.0002752	0.0005202	113410	59	102426	57	1	HC	NA	NA	PERCENTILE:0.954022988505747&GERP_DIST:19.7110011726618&BP_DIST:59&DIST_FROM_LAST_EXON:-189&50_BP_RULE:FAIL&ANN_ORF:1731.46&MAX_ORF:1731.46	YES	35	5.664003	rs876661298	25193871&26494905&29358286	3-3148094-G-GA	0.586055978483587	0.414475191242045	1	4637	59	113351	57	102369	13	34016	0.00122037415572087	3.80615044617593e-05	0.909781288972444	0.414322437742839	0.61619425128542	0.923410781706237	0.387310313251813	0.575850931677019	0.832897642186187	0.564297770522377	0.815010482180293
16	3664437	16:3664437:C:T	C	T	0.00496760010719299	23	4630	2315	0	23	1	protein_coding	Transcript	TRAP1	ENSG00000126602	ENST00000246957	missense_variant	ENSP00000246957.5:p.Arg469His	ENST00000246957.10:c.1406G>A	conflicting_interpretations_of_pathogenicity&pathogenic	deleterious(0.01)	probably_damaging(0.996)	0.006	0.005559	0.008939	0.005495	0.008282	109756	909	99838	799	1&1&1	NA	NA	NA	NA	YES	26.9	3.991743	rs144787542&CM146028&COSV55915400	30143558	16-3664437-C-T	0.555722128559458	0.599806822892175	23	4607	909	108847	799	99039	304	33725	0.0074434396789022	0.00331253012792384	0.996652643448706	0.597804826325175	0.610405268795618	0.994048964288992	0.618821853865433	0.631818720123843	0.998825806845083	0.553852109068663	0.564902658352244
15	73323818	15:73323818:C:T	C	T	0.00301334005780518	14	4646	2323	0	14	1	protein_coding	Transcript	HCN4	ENSG00000138622	ENST00000261917	missense_variant	ENSP00000261917.3:p.Val759Ile	ENST00000261917.4:c.2275G>A	benign&likely_pathogenic&likely_benign&benign/likely_benign	tolerated_low_confidence(0.09)	unknown(0)	0.006	0.002477	0.003896	0.003159	0.005112	112100	573	101298	530	1&1	NA	NA	NA	NA	YES	17.25	1.732176	rs62641689&CM134354	24033266&23861362&25145517&25467552&23623143&24569893&25642760&31043699&21615589	15-73323818-C-T	0.773444573358619	0.589464017567524	14	4632	573	111527	530	100768	133	33896	0.00505197988060209	0.00179587914914853	0.986946551434047	0.588278212312263	0.608696940939338	0.989957771921248	0.574649401536887	0.59455492354401	0.856090668753295	0.770298496224527	0.794742001532084
15	48487155	15:48487155:C:T	C	T	0.00129142997320741	6	4646	2323	0	6	1	protein_coding	Transcript	FBN1	ENSG00000166147	ENST00000316623	missense_variant	ENSP00000325527.5:p.Arg1170His	ENST00000316623.10:c.3509G>A	pathogenic&not_provided&uncertain_significance&conflicting_interpretations_of_pathogenicity&likely_benign	tolerated_low_confidence(0.27)	benign(0.011)	0.002	0.001643	0.002499	0.001257	0.002304	113740	262	102724	231	1&1&1	NA	NA	NA	NA	YES	22.3	2.471192	rs137854475&CM940763&COSV57331178	24033266&25637381&27959697&24055113&24941995&17627385&17657824&10633129&9837823&7870075&8723076&9399842&11992479&17418587&21895641&25812041&26875674&26787436&23577066&25852444&31211626&32123317&8653794	15-48487155-C-T	0.516778700763271	0.560516481426829	6	4640	262	113478	231	102493	85	33944	0.00281487575175188	0.000592005743238251	0.953442480065151	0.5600695162145	0.60552608760345	0.945942509961635	0.573737140362847	0.62014594483772	0.969213116356994	0.516396882003434	0.556098701301975
12	5996214	12:5996214:T:C	T	C	0.000430477986810729	2	4646	2323	0	2	1	protein_coding	Transcript	VWF	ENSG00000110799	ENST00000261405	missense_variant	ENSP00000261405.5:p.Thr1951Ala	ENST00000261405.10:c.5851A>G	likely_pathogenic&uncertain_significance	deleterious(0.01)	benign(0.137)	NA	0.0005323	0.0009702	0.0005582	0.0008855	111800	99	101028	88	1&1	NA	NA	NA	NA	YES	20.6	2.167704	rs144072210&CM114627	31249928&31064749&29590070	12-5996214-T-C	0.443700254391599	0.486141148289925	2	4644	99	111701	88	100940	33	33996	0.00156833224071703	0.000118060486892846	0.915015534483514	0.485916456860665	0.604278254227321	0.910248464878846	0.493986808273263	0.613936172606807	0.93454739061028	0.443667825700498	0.546248732652809
5	132370108	5:132370108:C:T	C	T	0.000430477986810729	2	4646	2323	0	2	1	protein_coding	Transcript	SLC22A5	ENSG00000197375	ENST00000245407	missense_variant	ENSP00000245407.3:p.Pro46Ser	ENST00000245407.8:c.136C>T	pathogenic&pathogenic/likely_pathogenic	deleterious(0)	probably_damaging(0.998)	NA	0.000473	0.0008822	0.0004463	0.0008859	109496	97	100220	87	1&1	NA	NA	NA	NA	YES	26.3	3.886656	rs202088921&CM072048	28420426&20574985&21126579&21922592&23430798&17126586&20027113&23520115&23653224&23963628&23430858&35888728	5-132370108-C-T	0.487959631388267	0.485921646699096	2	4644	97	109399	87	100133	30	33999	0.00156833224071703	0.000118060486892846	0.915099021601908	0.485714870880688	0.603964987536954	0.909265014369918	0.495669966530381	0.615988188794734	0.910698934993057	0.488078065645676	0.600031060888165
8	89978293	8:89978293:T:C	T	C	0.00107619003392756	5	4646	2323	0	5	1	protein_coding	Transcript	NBN	ENSG00000104320	ENST00000265433	missense_variant	ENSP00000265433.4:p.Ile171Val	ENST00000265433.8:c.511A>G	conflicting_interpretations_of_pathogenicity&risk_factor&uncertain_significance&pathogenic	deleterious(0.03)	NA	0.001	0.001393	0.002543	0.001198	0.001963	113624	223	102612	187	1&1&1	NA	NA	NA	NA	YES	23.7	3.118322	rs61754966&CM011800&COSV104545444	25741868&24728327&27153395&23555315&26315354&25619955&19523210&24113799&11325820&14559852&15338273&16810201&17695489&17899368&18049891&18280732&19813148&19908051&22131123&23317186&24093751&24830725&28376765&16474176&27613841&30287823&28591191&29335925&17894553&26083025&27616075&21212067&29785153&21698754&26722329&25712764&30651582&30441849&28076423&22373003&31159747&19452044&28261280&33800431&32695137&33809641&34608183	8-89978293-T-C	0.423197024745403	0.548237409030851	5	4641	223	113401	187	102425	87	33942	0.00251698845113395	0.000459770852011119	0.947075780302115	0.547858898829031	0.601236871614201	0.921882633791599	0.590093033977886	0.647308269596754	0.98942377816166	0.420323039581994	0.459663593973623
1	94051698	1:94051698:C:G	C	G	0.00473525980487466	22	4646	2323	0	22	1	protein_coding	Transcript	ABCA4	ENSG00000198691	ENST00000370225	missense_variant&splice_region_variant	ENSP00000359245.3:p.Gly863Ala	ENST00000370225.4:c.2588G>C	not_provided&pathogenic/likely_pathogenic&uncertain_significance&likely_pathogenic&pathogenic	deleterious_low_confidence(0.01)	benign(0.39)	0.003	0.004238	0.007804	0.004362	0.008042	113648	914	102660	844	1&1&1&1	NA	NA	NA	NA	YES	31	4.418284	rs76157638&CM970003&CS024003&COSV64675027	25741868&16400609&25333069&28118664&22264887&25283059&10090887&23695285&24675670&25097241&25312043&25326637&11017087&9054934&18285826&25082885&10880298&31654486&24713488&11919200&18977788&11973624&12037008&12192456&15516930&20981092&23144455&24082139&24154662&23982839&10634594&29343940&10612508&26247787&28041643&30718709&28446513&33546218&34807235&35136347	1-94051698-C-G	0.606773424509823	0.588816190608637	22	4624	914	112734	844	101816	266	33763	0.00715958905442364	0.00312924751008749	0.997100936604834	0.586828244207665	0.599778463777888	0.99799540158125	0.573950708688926	0.586592146585095	0.994027718194666	0.603905974699981	0.616407594999875
5	149042718	5:149042718:A:G	A	G	0.00172190996818244	8	4646	2323	0	8	1	protein_coding	Transcript	SH3TC2	ENSG00000169247	ENST00000515425	missense_variant	ENSP00000423660.1:p.Tyr169His	ENST00000515425.6:c.505T>C	uncertain_significance&likely_pathogenic&conflicting_interpretations_of_pathogenicity&likely_benign	deleterious(0.01)	possibly_damaging(0.814)	0.001	0.001952	0.00341	0.001642	0.003042	113734	346	102718	300	1&1	NA	NA	NA	NA	YES	23.4	3.017636	rs80359890&CM101889	25741868&26392352&20301641&20220177&23806086&21291453&26794302&22950825	5-149042718-A-G	0.504958934950864	0.566045354432099	8	4638	346	113388	300	102418	116	33913	0.00339434116287703	0.000872784715803219	0.969118906228508	0.56526022904648	0.599662838209782	0.958041340176723	0.588859603059145	0.624561629435473	0.985961408423481	0.504282501956109	0.533443039017072
3	190408389	3:190408389:A:G	A	G	0.000215331994695589	1	4644	2322	0	1	1	protein_coding	Transcript	CLDN16	ENSG00000113946	ENST00000264734	missense_variant	ENSP00000264734.3:p.Asn153Ser	ENST00000264734.3:c.458A>G	uncertain_significance&likely_pathogenic	deleterious(0.05)	benign(0.437)	0.002	0.0002235	0.0004115	0.0003301	0.0005363	113742	61	102726	55	1	NA	NA	NA	NA	YES	20.7	2.1721	rs201367228	33532864	3-190408389-A-G	0.523285527814311	0.401514068050697	1	4643	61	113681	55	102671	14	34015	0.00121879879003469	3.80123280829878e-05	0.916403421592694	0.401385440239682	0.597118447764644	0.915981664329633	0.402058178312251	0.597589190353269	0.853290278502577	0.523298960985384	0.757800113618221
3	50345533	3:50345533:A:C	A	C	0.000215238993405364	1	4646	2323	0	1	1	protein_coding	Transcript	ZMYND10	ENSG00000004838	ENST00000442887	splice_donor_variant	NA	ENST00000442887.1:c.-38+2T>G	pathogenic	NA	NA	NA	0.0001971	0.0003822	0.0002696	0.0005359	108234	58	98978	57	1&1	LC	5UTR_SPLICE	NA	INTRON_SIZE:302	NA	32	4.713739	rs138815960&CM137138	23891469&23891471&33635866	3-50345533-A-C	0.563158015189337	0.401640219080732	1	4645	58	108176	57	98921	13	34016	0.00121827457158155	3.79959641832691e-05	0.91629081573971	0.401531449627893	0.597084578679671	0.93014180952885	0.373620436996036	0.555496904437675	0.83338098954165	0.563325911360005	0.813606955357036
1	65610029	1:65610029:G:A	G	A	0.000215238993405364	1	4646	2323	0	1	1	protein_coding	Transcript	LEPR	ENSG00000116678	ENST00000349533	missense_variant	ENSP00000330393.7:p.Arg612His	ENST00000349533.11:c.1835G>A	pathogenic&likely_pathogenic	deleterious(0.02)	probably_damaging(0.999)	0.001	0.0003613	0.0005144	0.0003778	0.0005364	113730	61	102714	56	1&1	NA	NA	NA	NA	YES	23.9	3.20598	rs144159890&CM030476	12646666&17229951&24611737&26094658&31237021&18703626&29970488&15585384	1-65610029-G-A	0.418427281114628	0.401265834089046	1	4645	61	113669	56	102658	18	34011	0.00121827457158155	3.79959641832691e-05	0.916512405780047	0.401170265055781	0.596798370308534	0.919726015861517	0.394658596690938	0.586685373513049	0.912159223430404	0.406787850917413	0.593625915227465
2	15275741	2:15275741:T:A	T	A	0.000430477986810729	2	4646	2323	0	2	1	protein_coding	Transcript	NBAS	ENSG00000151779	ENST00000281513	missense_variant	ENSP00000281513.5:p.Ile1823Phe	ENST00000281513.10:c.5467A>T	uncertain_significance&likely_pathogenic	deleterious_low_confidence(0)	possibly_damaging(0.689)	NA	0.0004403	0.0008819	0.0004223	0.0008996	113390	102	102388	88	1	NA	NA	NA	NA	YES	24.3	3.3698	rs201084909	NA	2-15275741-T-A	0.4881256228719	0.478521550478801	2	4644	102	113288	88	102300	30	33999	0.00156833224071703	0.000118060486892846	0.919300736638719	0.478325442202555	0.594926073063078	0.906412469334432	0.500642711437781	0.622207908874661	0.910698934993057	0.488078065645676	0.600031060888165
16	2046238	16:2046238:G:A	G	A	0.00107619003392756	5	4646	2323	0	5	1	protein_coding	Transcript	NTHL1	ENSG00000065057	ENST00000651570	stop_gained	ENSP00000498421.1:p.Gln82Ter	ENST00000651570.2:c.244C>T	pathogenic&conflicting_interpretations_of_pathogenicity	NA	NA	0.002	0.001341	0.001823	0.001411	0.001987	113254	225	102736	210	1&1	HC	NA	NA	PERCENTILE:0.266666666666667&GERP_DIST:0&BP_DIST:667&DIST_FROM_LAST_EXON:544&50_BP_RULE:PASS&PHYLOCSF_TOO_SHORT	YES	35	6.184491	rs150766139&CM088021	18515411&26553438&25938944&26559593&31227763&31285513&27713038&29909963&27720914&33193653&30753826&12144783&26649986&26431160&32949222&33980861&30248171	16-2046238-G-A	0.590340117349183	0.541615517829673	5	4641	225	113029	210	102526	62	33967	0.00251698845113395	0.000459770852011119	0.95054062755772	0.541207739616642	0.593949601027843	0.957814353046933	0.525981253287067	0.577149556707623	0.917172483568633	0.590240674513371	0.644003016266293
19	52416134	19:52416134:C:T	C	T	0.00193715002387762	9	4646	2323	0	9	1	protein_coding	Transcript	ZNF528	ENSG00000167555	ENST00000360465	stop_gained	ENSP00000353652.3:p.Arg428Ter	ENST00000360465.8:c.1282C>T	likely_pathogenic&likely_benign	NA	NA	0.001	0.002327	0.003381	0.002665	0.003439	112524	387	101674	345	1&1	LC	END_TRUNC	PHYLOCSF_WEAK	PERCENTILE:0.679385267620562&GERP_DIST:-1256.73125762939&BP_DIST:605&DIST_FROM_LAST_EXON:-1010&50_BP_RULE:FAIL&ANN_ORF:-4463.31&MAX_ORF:-4463.31	YES	34	5.685173	rs150257846&COSV64618811	33279834&32722848	19-52416134-C-T	0.572951796473712	0.563288753671887	9	4637	387	112137	345	101329	115	33914	0.00367775306701625	0.00101949500350906	0.976435334695027	0.562394930719953	0.592814537866272	0.973435668466676	0.570055538254175	0.600796689043965	0.969001945564592	0.572390026807812	0.601510367440287
11	6558077	11:6558077:C:T	C	T	0.000860955973621458	4	4646	2323	0	4	1	protein_coding	Transcript	DNHD1	ENSG00000179532	ENST00000254579	stop_gained	ENSP00000254579.6:p.Arg2928Ter	ENST00000254579.11:c.8782C>T	likely_pathogenic	NA	NA	0.001	0.001334	0.00222	0.0009866	0.001625	59680	97	56424	95	1&1&1	HC	NA	NA	PERCENTILE:0.615762165194222&GERP_DIST:-2232.5338688612&BP_DIST:5462&DIST_FROM_LAST_EXON:5112&50_BP_RULE:PASS&ANN_ORF:3144.65&MAX_ORF:3144.65	YES	34	5.539172	rs199752008&CM177067&COSV99600702	28431867&34932939	11-6558077-C-T	0.387818006135792	0.529819060690128	4	4642	97	59583	95	56329	76	33953	0.00221177892901022	0.00033485818228978	0.939342342281299	0.529281317699052	0.592354914875109	0.948776313606658	0.510965384976786	0.571732823588121	0.990042163157896	0.384969668434901	0.43021318381957
13	23339410	13:23339410:T:C	T	C	0.00391985988244414	18	4592	2296	0	18	1	protein_coding	Transcript	SACS	ENSG00000151835	ENST00000382292	missense_variant	ENSP00000371729.3:p.Asn1489Ser	ENST00000382292.9:c.4466A>G	benign&likely_pathogenic&benign/likely_benign&likely_benign	tolerated(0.67)	benign(0)	0.007	0.005946	0.007466	0.009397	0.006825	112382	767	101400	679	1&1&1	NA	NA	NA	NA	YES	14.65	1.337662	rs147099630&CM1512196&COSV104428930	25741868&26539891&19779133&27980752&34429451	13-23339410-T-C	0.525028111765891	0.57433844431416	18	4574	767	111615	679	100721	254	33775	0.00618802991311257	0.00248099385058305	0.995781880903499	0.572665621845632	0.588131203175228	0.994355151477379	0.583745108319951	0.599460843298153	0.99863584046365	0.523292127890106	0.536712977746073
1	114688744	1:114688744:AAAAG:A	AAAAG	A	0.000215238993405364	1	4646	2323	0	1	1	protein_coding	Transcript	AMPD1	ENSG00000116748	ENST00000520113	splice_polypyrimidine_tract_variant&splice_region_variant&intron_variant	NA	ENST00000520113.7:c.35-7_35-4del	likely_benign&pathogenic	NA	NA	NA	0.0004468	0.0004997	0.0005448	0.000545	113756	62	102742	56	1	NA	NA	NA	NA	YES	11.45	0.943499	rs398123114	23757202	1-114688744-AAAAG-A	0.43073642866793	0.39493393285388	1	4645	62	113694	56	102686	17	34012	0.00121827457158155	3.79959641832691e-05	0.91974546240208	0.394786607846709	0.587378753632548	0.919672005547549	0.394766238911971	0.586845391343607	0.900159921794394	0.430728875325586	0.62756584713317
7	41967848	7:41967848:C:T	C	T	0.00430478015914559	20	4646	2323	0	20	1	protein_coding	Transcript	GLI3	ENSG00000106571	ENST00000395925	missense_variant	ENSP00000379258.3:p.Gly727Arg	ENST00000395925.8:c.2179G>A	uncertain_significance&benign&likely_pathogenic&likely_benign	deleterious(0.02)	NA	0.007	0.005075	0.008203	0.005269	0.007551	113762	859	102746	772	1&1&1	NA	NA	NA	NA	YES	25.5	3.734203	rs121917710&CM990705&COSV67887449	10441570&31325247&30344923&32696176&36012502	7-41967848-C-T	0.524781197018846	0.57009404835725	20	4626	859	112903	772	101974	279	33750	0.0066401156128943	0.0027884765679267	0.997514304812714	0.568242945271509	0.582053384318166	0.997264289360607	0.571074575438454	0.584917198200741	0.999184593698633	0.522998204519331	0.535056560488916
1	150553749	1:150553749:CCAGAGCCCAGGCCTCTGGCA:C	CCAGAGCCCAGGCCTCTGGCA	C	0.00129142997320741	6	4646	2323	0	6	1	protein_coding	Transcript	ADAMTSL4	ENSG00000143382	ENST00000271643	frameshift_variant	ENSP00000271643.4:p.Gln256ProfsTer38	ENST00000271643.9:c.759_778del	pathogenic	NA	NA	0.002	0.001185	0.00231	0.001207	0.0024	113354	272	102436	243	1	HC	NA	PHYLOCSF_WEAK	PERCENTILE:0.241240310077519&GERP_DIST:291.005029058456&BP_DIST:2453&DIST_FROM_LAST_EXON:2317&50_BP_RULE:PASS&ANN_ORF:-1410.17&MAX_ORF:-1410.17	YES	22.1	2.561042	rs199473693	24033266&20564469&22736615&20702823&21051722&28642162&22871183&25975359&2056446&34226706	1-150553749-CCAGAGCCCAGGCCTCTGGCA-C	0.559060594462084	0.538095822169756	6	4640	272	113082	243	102193	79	33950	0.00281487575175188	0.000592005743238251	0.964088341873007	0.537595911145274	0.58126941793879	0.961117481680915	0.543807627909436	0.587858615568182	0.951317463641863	0.555714395741324	0.598174128655351
13	38691375	13:38691375:G:A	G	A	0.00193715002387762	9	4646	2323	0	9	1	protein_coding	Transcript	FREM2	ENSG00000150893	ENST00000280481	missense_variant	ENSP00000280481.7:p.Arg1344His	ENST00000280481.9:c.4031G>A	risk_factor&benign&benign/likely_benign&likely_pathogenic	deleterious(0.01)	benign(0.163)	0.003	0.002531	0.003793	0.003544	0.003518	113702	400	102700	354	1&1&1	NA	NA	NA	NA	YES	24.5	3.432309	rs143044921&CM1415424&COSV54835995	30143558	13-38691375-G-A	0.51071711676183	0.550639574723599	9	4637	400	113302	354	102346	129	33900	0.00367775306701625	0.00101949500350906	0.980649274177639	0.54976995923943	0.579530977114187	0.976737884651201	0.561138587040475	0.591420587821578	0.988486031145873	0.510060581988571	0.536260758255367
19	49862369	19:49862369:A:G	A	G	0.00111906998790801	5	4468	2234	0	5	1	protein_coding	Transcript	PNKP	ENSG00000039650	ENST00000322344	splice_donor_variant	NA	ENST00000322344.8:c.1029+2T>C	conflicting_interpretations_of_pathogenicity&pathogenic/likely_pathogenic&uncertain_significance&likely_pathogenic&likely_benign	NA	NA	NA	0.001089	0.00195	0.00106	0.002118	56198	119	53606	115	1	HC	NA	NA	INTRON_SIZE:89	YES	31	4.436379	rs199919568	25741868&29261713&31061747&29720203&29655203&33654647	19-49862369-A-G	0.573882045081029	0.528361656236074	5	4463	119	56079	115	53491	66	33963	0.00261715699670768	0.000478091112634807	0.955400530298059	0.527929526537776	0.57826030100963	0.958466062069395	0.521137942088834	0.570676439053273	0.926174047747699	0.576514945686461	0.629329288270525
2	15275743	2:15275743:T:G	T	G	0.000430477986810729	2	4646	2323	0	2	1	protein_coding	Transcript	NBAS	ENSG00000151779	ENST00000281513	missense_variant	ENSP00000281513.5:p.Asn1822Thr	ENST00000281513.10:c.5465A>C	uncertain_significance&likely_pathogenic	deleterious_low_confidence(0)	probably_damaging(0.975)	NA	0.0004599	0.0009261	0.0004343	0.000926	113388	105	102386	91	1	NA	NA	NA	NA	YES	24.5	3.435143	rs199717686	NA	2-15275743-T-G	0.464828837934056	0.464879035432753	2	4644	105	113283	91	102295	32	33997	0.00156833224071703	0.000118060486892846	0.92679887295324	0.464638549487488	0.577983233493828	0.915897209928512	0.484119904159067	0.601778235847442	0.927362032347698	0.457545700576541	0.563072948152074
14	94383051	14:94383051:G:A	G	A	0.00107619003392756	5	4646	2323	0	5	1	protein_coding	Transcript	SERPINA1	ENSG00000197249	ENST00000393087	missense_variant	ENSP00000376802.4:p.Arg63Cys	ENST00000393087.9:c.187C>T	pathogenic&pathogenic/likely_pathogenic&other	deleterious(0.02)	probably_damaging(0.999)	0.003	0.001498	0.002719	0.001058	0.00205	113662	233	102648	215	1&1&1	NA	NA	NA	NA	YES	25.9	3.814201	rs28931570&CM890095&COSV63345474	18974877&25010111&2696185&10194472&1504305&2606478&3496639&16859555&17964515&18515255&21752289&22912357&24713750&26987331&27296815&30060175&33790624&33809641&31661293	14-94383051-G-A	0.395803616744229	0.524970748257346	5	4641	233	113429	215	102433	93	33936	0.00251698845113395	0.000459770852011119	0.958703459395602	0.524474943475636	0.575630063104923	0.963514751245338	0.513282977738549	0.563247240108844	0.993811376810465	0.393136269467701	0.430090424621858
14	94378610	14:94378610:C:T	C	T	0.0105467000976205	49	4646	2323	0	49	1	protein_coding	Transcript	SERPINA1	ENSG00000197249	ENST00000393087	missense_variant	ENSP00000376802.4:p.Glu366Lys	ENST00000393087.9:c.1096G>A	pathogenic&risk_factor&other	deleterious(0.01)	probably_damaging(0.993)	0.0169	0.01217	0.02057	0.01113	0.01841	113692	2093	102698	1921	1&1&1	NA	NA	NA	NA	YES	23.5	3.04888	rs28929474&CM830003&COSV99054006	25741868&24033266&18414213&21935354&23696881&31343404&16608528&25637381&20981092&24082139&26917578&21228398&22975760&26831755&28887542&28449691&24055113&21625484&26304913&18974877&31517326&27182965&26771213&28029757&31324189&27005778&21067581&22426792&31892136&2696185&31298815&8970361&14985567&19956452&20170533&20301692&21138453&23837941&25454901&26672964&28289587&30739910&26174136&1608473&2339709&2575668&2700304&2904702&2989709&3259592&3264419&3484754&3537008&3875547&6306478&7045697&7227484&9195389&14522813&18294358&18340647&19083091&19398551&19444872&19738092&21960536&22735536&22912729&23632999&23858502&24328305&25181470&30068317&30083333&30351692&31583408&17964515&26987331&31388624&31884074&31511551&22916037&29093273&29875488&30804560&30643251&28552196&30504769&24603877&28146470&30562976&30060175&28486562&30643258&24491308&27548312&23990791&26030696&22617718&29573137&23926210&29083408&31717526&29090095&28170284&28546746&25306238&26634245&29782485&26310624&22993338&18164971&32451486&31900758&33097823&306790	14-94378610-C-T	0.512722416024331	0.57287887548183	49	4597	2093	111599	1921	100777	700	33329	0.0139149769892715	0.00798715875505635	0.999991707681951	0.568338574571657	0.573948261358957	0.99999538049165	0.559175632817041	0.564685521736307	0.999999813990678	0.50751933077218	0.512276129960771
20	59023753	20:59023753:G:A	G	A	0.000860955973621458	4	4646	2323	0	4	1	protein_coding	Transcript	TUBB1	ENSG00000101162	ENST00000217133	missense_variant	ENSP00000217133.1:p.Gly109Glu	ENST00000217133.2:c.326G>A	uncertain_significance&conflicting_interpretations_of_pathogenicity&likely_pathogenic	deleterious_low_confidence(0)	NA	0.002	0.0008937	0.001529	0.0008709	0.001688	113758	192	102742	168	1&1	NA	NA	NA	NA	YES	25.7	3.778165	rs41303899&CM145532	24777453&26733287&27863252&32888493&32888494&31064749&34061836&34226706&34594039&34355501	20-59023753-G-A	0.563084351616388	0.510045008069584	4	4642	192	113566	168	102574	52	33977	0.00221177892901022	0.00033485818228978	0.951176056159452	0.509682926101969	0.571847344900657	0.942544252440577	0.52611425062403	0.590065339424649	0.916885002998979	0.563043717842248	0.627325178859912
9	133436890	9:133436890:C:T	C	T	0.00172190996818244	8	4646	2323	0	8	1	protein_coding	Transcript	ADAMTS13	ENSG00000160323	ENST00000355699	missense_variant	ENSP00000347927.2:p.Pro457Leu	ENST00000355699.7:c.1370C>T	uncertain_significance&conflicting_interpretations_of_pathogenicity&likely_pathogenic	deleterious(0)	probably_damaging(0.959)	0.003	0.002027	0.002471	0.002259	0.003194	87660	280	82036	269	1&1	NA	NA	NA	NA	YES	23.1	2.853747	rs36220240&CM030771	12753286&23715102&17187257&17627784&30046676&28866379&28748566&32183147&35078996	9-133436890-C-T	0.696847417313818	0.539107691979476	8	4638	280	87380	269	81767	84	33945	0.00339434116287703	0.000872784715803219	0.978667116097878	0.538279412760207	0.570851339742145	0.982791987233789	0.524297549502033	0.555985307290378	0.876457990349789	0.697042874807785	0.7361509312654
5	168510601	5:168510601:C:T	C	T	0.000221630994929001	1	4512	2256	0	1	1	protein_coding	Transcript	RARS1	ENSG00000113643	ENST00000231572	missense_variant	ENSP00000231572.3:p.Ser456Leu	ENST00000231572.8:c.1367C>T	conflicting_interpretations_of_pathogenicity&pathogenic/likely_pathogenic	deleterious(0.01)	possibly_damaging(0.638)	0	0.0004341	0.0007794	0.0003756	0.0005791	112246	65	101250	53	1&1	NA	NA	NA	NA	YES	25.4	3.6921	rs139644798&COSV51564187	30026549&28905880&31814314&31737794&33515434	5-168510601-C-T	0.284361040452913	0.382716275132103	1	4511	65	112181	53	101197	27	34002	0.00125442382963818	3.91244213271233e-05	0.925862473267592	0.382591639823188	0.569442975669472	0.905099520285196	0.423273781453709	0.628906812393251	0.969424838167105	0.279175032470669	0.411100923901545
2	47050043	2:47050043:T:C	T	C	0.00172190996818244	8	4646	2323	0	8	1	protein_coding	Transcript	TTC7A	ENSG00000068724	ENST00000319190	missense_variant	ENSP00000316699.5:p.Ser672Pro	ENST00000319190.11:c.2014T>C	uncertain_significance&likely_benign&pathogenic	deleterious(0.01)	possibly_damaging(0.817)	0.003	0.00209	0.00344	0.00211	0.003204	113610	364	102652	316	1&1&1	NA	NA	NA	NA	YES	24.9	3.557296	rs149602485&CM137040&COSV99041415	25741868&24448499&23830146&27418642&28936210&28808844&25534311&31814065&28930861&30443250	2-47050043-T-C	0.50055522330885	0.537425083702386	8	4638	364	113246	316	102336	117	33912	0.00339434116287703	0.000872784715803219	0.979590839965226	0.536634645457864	0.569335967101848	0.97164322594644	0.558595914335113	0.592513445659917	0.986981517895842	0.499957723252622	0.528887502608831
2	169493769	2:169493769:A:G	A	G	0.00387764000333846	18	4642	2321	0	18	1	protein_coding	Transcript	BBS5	ENSG00000163093	ENST00000295240	missense_variant	ENSP00000295240.3:p.Asn184Ser	ENST00000295240.8:c.551A>G	benign&likely_pathogenic&conflicting_interpretations_of_pathogenicity&likely_benign	deleterious(0.02)	probably_damaging(0.998)	0.007	0.003758	0.006349	0.00419	0.006979	113634	793	102628	707	1&1&1	NA	NA	NA	NA	YES	25.7	3.77005	rs137853921&CM044580&COSV104598691	25741868&20498079&15137946&33616283&31888296	2-169493769-A-G	0.610748149840677	0.555615418159974	18	4624	793	112841	707	101921	216	33813	0.00612146928271128	0.00245425573370104	0.997470273218564	0.553918385578465	0.568890739256677	0.996857499229282	0.56117107075328	0.576296931346221	0.987708437242724	0.609381987974983	0.624797337805947
15	75358562	15:75358562:C:T	C	T	0.00301334005780518	14	4646	2323	0	14	1	protein_coding	Transcript	MAN2C1	ENSG00000140400	ENST00000267978	missense_variant	ENSP00000267978.4:p.Arg768Gln	ENST00000267978.10:c.2303G>A	pathogenic	deleterious_low_confidence(0.04)	benign(0.118)	0.006	0.003376	0.005673	0.003345	0.005473	113096	619	102442	560	1&1	NA	NA	NA	NA	YES	23.7	3.137971	rs62029711&COSV51237438	35045343	15-75358562-C-T	0.531172229473855	0.550582871881085	14	4632	619	112477	560	101882	193	33836	0.00505197988060209	0.00179587914914853	0.994326789839135	0.549199509958092	0.568299034743737	0.99417296961847	0.549876845776899	0.568953207976264	0.995459514965324	0.529891927723612	0.547339812107191
15	75364190	15:75364190:T:C	T	C	0.00109505001455545	5	4566	2283	0	5	1	protein_coding	Transcript	MAN2C1	ENSG00000140400	ENST00000267978	splice_acceptor_variant	NA	ENST00000267978.10:c.601-2A>G	pathogenic	NA	NA	0.001	0.001117	0.002234	0.001128	0.002131	110734	236	99868	218	1	HC	NA	NA	INTRON_SIZE:299	YES	26.4	3.904519	rs147928844	35045343	15-75364190-T-C	0.490174581269228	0.513866736065441	5	4561	236	110498	218	99650	76	33953	0.00256104276170511	0.000467827921319878	0.963680037020073	0.513275289432326	0.563352528365567	0.968511670752586	0.501103613708489	0.549899153471085	0.969767147105297	0.489757481703169	0.535153196797006
2	47046329	2:47046329:A:G	A	G	0.00172190996818244	8	4646	2323	0	8	1	protein_coding	Transcript	TTC7A	ENSG00000068724	ENST00000319190	missense_variant	ENSP00000316699.5:p.Lys606Arg	ENST00000319190.11:c.1817A>G	uncertain_significance&pathogenic&likely_benign	deleterious(0)	probably_damaging(0.997)	0.003	0.002083	0.003425	0.002133	0.003238	113646	368	102676	317	1&1&1	NA	NA	NA	NA	YES	29.5	4.296648	rs139010200&CM137039&COSV99041414	25741868&24448499&23830146&27418642&28936210&28808844&25534311&31814065&28930861&30443250	2-47046329-A-G	0.502747435965677	0.531781954349118	8	4638	368	113278	317	102359	117	33912	0.00339434116287703	0.000872784715803219	0.981335475806579	0.530951604228539	0.563315060122282	0.97228392717953	0.556958912008999	0.590780008810206	0.986981517895842	0.499957723252622	0.528887502608831
2	178580188	2:178580188:A:G	A	G	0.00129142997320741	6	4646	2323	0	6	1	protein_coding	Transcript	TTN	ENSG00000155657	ENST00000589042	missense_variant	ENSP00000467141.1:p.Ser22367Pro	ENST00000589042.5:c.67099T>C	uncertain_significance&likely_pathogenic&benign&benign/likely_benign&conflicting_interpretations_of_pathogenicity&likely_benign	NA	NA	0.001	0.00188	0.002632	0.001738	0.00248	112118	278	101204	252	1	NA	NA	NA	NA	YES	22.6	2.568598	rs72646873	24033266&23861362&23396983&17344846&26516846&29099038&31481236	2-178580188-A-G	0.490664883437467	0.520737892422344	6	4640	278	111840	252	100952	90	33939	0.00281487575175188	0.000592005743238251	0.971185797262221	0.520215795030013	0.562499939549478	0.971851890516893	0.518017483382659	0.56002095199284	0.979267786853312	0.487636783683104	0.525297628791906
7	107675051	7:107675051:T:C	T	C	0.000215238993405364	1	4646	2323	0	1	1	protein_coding	Transcript	SLC26A4	ENSG00000091137	ENST00000644269	missense_variant	ENSP00000494017.1:p.Leu236Pro	ENST00000644269.2:c.707T>C	likely_pathogenic&pathogenic/likely_pathogenic&pathogenic	deleterious(0)	probably_damaging(0.981)	NA	0.0003285	0.0006468	0.0002744	0.0005714	113752	65	102736	57	1&1	NA	NA	NA	NA	YES	28.5	4.186034	rs80338848&CM981500	24033266&20553101&9618166&9618167&10700480&10861298&11317356&12354788&15689455&18283249&18310264&20301640&20597900&22717225&26969326&25999548&28273078	7-107675051-T-C	0.332775190793699	0.376687072813028	1	4645	65	113687	57	102679	22	34007	0.00121827457158155	3.79959641832691e-05	0.928838176490282	0.376542563930254	0.560441402292788	0.923160403374859	0.387814103416406	0.57660007580969	0.947368489440691	0.332788104722938	0.488035015965271
5	78964477	5:78964477:T:C	T	C	0.000215238993405364	1	4646	2323	0	1	1	protein_coding	Transcript	ARSB	ENSG00000113273	ENST00000264914	missense_variant	ENSP00000264914.4:p.Tyr210Cys	ENST00000264914.10:c.629A>G	pathogenic	deleterious(0)	probably_damaging(1)	NA	0.0001577	0.000294	0.0002706	0.0005721	113618	65	102608	62	1&1&1	NA	NA	NA	NA	YES	29.7	4.314468	rs118203943&CM960081&COSV53731005	23757202&17458871&8651289&14974081&22133300&23557332&30118150&24373060&11939792&21514195&24221504&21917494&23657977&22441840&21791832&10923267&33147747	5-78964477-T-C	0.732105419746138	0.376226172706458	1	4645	65	113553	62	102546	10	34019	0.00121827457158155	3.79959641832691e-05	0.929055323322665	0.376098746546155	0.559780827050063	0.938622607814041	0.356077062424369	0.529784953180497	0.755362421502197	0.732384362131752	1.04615834063687
5	71641018	5:71641018:G:A	G	A	0.000430477986810729	2	4646	2323	0	2	1	protein_coding	Transcript	MCCC2	ENSG00000131844	ENST00000340941	missense_variant	ENSP00000343657.6:p.Val339Met	ENST00000340941.11:c.1015G>A	pathogenic&pathogenic/likely_pathogenic	deleterious_low_confidence(0.02)	probably_damaging(0.984)	0.001	0.0006243	0.0007056	0.0007837	0.0009676	113678	110	102664	99	1&1	NA	NA	NA	NA	YES	32	4.480858	rs150591260&CM010917	25087612&11181649&22642865&22264772&26566957&17908719&31207142&27033733&27601257&30510438&34899149&35281663	5-71641018-G-A	0.610087849788448	0.444892503938331	2	4644	110	113568	99	102565	24	34005	0.00156833224071703	0.000118060486892846	0.937273697519623	0.444634503394295	0.553218446963737	0.936333946943996	0.446173805665107	0.554854691154124	0.836832778978967	0.610202842258763	0.747109264633833
1	94010795	1:94010795:C:T	C	T	0.000215238993405364	1	4646	2323	0	1	1	protein_coding	Transcript	ABCA4	ENSG00000198691	ENST00000370225	splice_donor_5th_base_variant&intron_variant	NA	ENST00000370225.4:c.5714+5G>A	pathogenic&not_provided&pathogenic/likely_pathogenic&likely_pathogenic	NA	NA	NA	0.0003484	0.0004998	0.0003064	0.0005808	113640	66	102660	59	1&1	NA	NA	NA	NA	YES	19.12	1.982065	rs61751407&CS982057	24265693&28118664&10958763&9973280&19074458&18285826&26872967&12192456&11702214&12796258&18854780&9466990&9666097&10413692&9536098&29854428&31576780&17576681&29555955&30718709&33546218&29162642&16303926	1-94010795-C-T	0.430650246909493	0.370590553383892	1	4645	66	113574	59	102601	17	34012	0.00121827457158155	3.79959641832691e-05	0.931809182268414	0.3704687991109	0.551465036501489	0.92980423613111	0.374383297763149	0.556795272193475	0.900159921794394	0.430728875325586	0.62756584713317
17	80104542	17:80104542:T:G	T	G	0.00282118003815413	13	4608	2304	0	13	1	protein_coding	Transcript	GAA	ENSG00000171298	ENST00000302262	splice_polypyrimidine_tract_variant&intron_variant	NA	ENST00000302262.8:c.-32-13T>G	conflicting_interpretations_of_pathogenicity&pathogenic	NA	NA	0.007	0.00376	0.005499	0.003445	0.005299	100592	533	91942	477	1&1&1	NA	NA	NA	NA	YES	5.744	0.428793	rs386834236&CS144972&CS941489	25741868&18414213&25356970&21228398&22975760&27708273&7717400&17616415&22613277&25103075&20301438&22676651&14695532&24158270&16917947&24844452&8558570&24590251&27189384&7881425&17210890&27170567&15986226&23417379&8990003&26231297&24150945&21109266&2510307&16531044&21967859&27649523&26800218&25846667&33202836&24245577&24008051&28032299&21439876&34072668&33841177&22595200&17881425&30655185&28951071&28694071&29326002&27460347&34020684&35538921	17-80104542-T-G	0.513035104228792	0.532398572967376	13	4595	533	100059	477	91465	187	33842	0.00482111742288711	0.00164949937674697	0.995190191318586	0.531108227382432	0.550966130939592	0.993656707669603	0.542487123668548	0.562710391055215	0.996210050075952	0.512010183726044	0.53022739636601
22	31857530	22:31857530:A:C	A	C	0.000215238993405364	1	4646	2323	0	1	1	protein_coding	Transcript	DEPDC5	ENSG00000100150	ENST00000651528	missense_variant	ENSP00000498382.1:p.Thr1081Pro	ENST00000651528.2:c.3241A>C	uncertain_significance&likely_benign&pathogenic	deleterious_low_confidence(0)	benign(0.013)	0.001	0.0001643	0.0003528	0.0002762	0.0005818	109996	64	99722	59	1&1	NA	NA	NA	NA	YES	22.5	2.553998	rs142540948&CM160824	26505888&29358611	22-31857530-A-C	0.610087849788448	0.369953580964875	1	4645	64	109932	59	99663	12	34017	0.00121827457158155	3.79959641832691e-05	0.93210761770192	0.369794873802855	0.550332529855099	0.93497597460516	0.363662860311086	0.540851406755792	0.810623701130623	0.610286755270369	0.878721343235389
21	36461208	21:36461208:G:A	G	A	0.000215238993405364	1	4646	2323	0	1	1	protein_coding	Transcript	CLDN14	ENSG00000159261	ENST00000399135	missense_variant	ENSP00000382087.1:p.Ala163Val	ENST00000399135.6:c.488C>T	uncertain_significance&pathogenic/likely_pathogenic	deleterious(0)	probably_damaging(0.993)	0.002	0.0004335	0.0008377	0.0002923	0.0005882	112214	66	101328	59	1&1	NA	NA	NA	NA	YES	26.9	3.990089	rs143797113&CM165029	24033266&26969326&23991001&27838790	21-36461208-G-A	0.256940424263298	0.365928244483789	1	4645	66	112148	59	101269	29	34000	0.00121827457158155	3.79959641832691e-05	0.9340526282471	0.365817347807224	0.544541042629175	0.93216155314134	0.369522976904104	0.549566807672375	0.978526706945179	0.252408670212394	0.37215347821566
3	93910681	3:93910681:C:T	C	T	0.000215331994695589	1	4644	2322	0	1	1	protein_coding	Transcript	PROS1	ENSG00000184500	ENST00000394236	missense_variant	ENSP00000377783.3:p.Gly95Glu	ENST00000394236.9:c.284G>A	uncertain_significance&likely_pathogenic	deleterious(0.03)	possibly_damaging(0.694)	0.001	0.0003881	0.0006616	0.0003352	0.0005919	113192	67	102254	60	1&1&1	NA	NA	NA	NA	YES	20.8	2.189775	rs144526169&CM961169&COSV62399812	25637381&8943854&20880255&31064749	3-93910681-C-T	0.325471576021144	0.363797929879353	1	4643	67	113125	60	102194	23	34006	0.00121879879003469	3.80123280829878e-05	0.935103413798788	0.363653281942538	0.54138042424895	0.933470157438383	0.366841202757316	0.54565477202203	0.953637313146768	0.318446966064366	0.467455079051248
14	96486941	14:96486941:T:C	T	C	0.00129142997320741	6	4646	2323	0	6	1	protein_coding	Transcript	AK7	ENSG00000140057	ENST00000267584	missense_variant	ENSP00000267584.4:p.Leu673Pro	ENST00000267584.9:c.2018T>C	likely_pathogenic&likely_benign	deleterious(0)	probably_damaging(1)	0.004	0.001406	0.002425	0.001464	0.002585	113728	294	102712	266	1	NA	NA	NA	NA	YES	26	3.838812	rs116298211	29365104	14-96486941-T-C	0.532548442559758	0.49958606313633	6	4640	294	113434	266	102446	83	33946	0.00281487575175188	0.000592005743238251	0.978616093353092	0.498915611301907	0.539521109358825	0.97876060641317	0.498016138250999	0.538453856685965	0.964058708314334	0.528871124262999	0.569451980641669
17	75522000	17:75522000:G:T	G	T	0.000860955973621458	4	4646	2323	0	4	1	protein_coding	Transcript	TSEN54	ENSG00000182173	ENST00000333213	missense_variant	ENSP00000327487.6:p.Ala307Ser	ENST00000333213.11:c.919G>T	pathogenic&not_provided&pathogenic/likely_pathogenic&likely_pathogenic	deleterious(0)	possibly_damaging(0.881)	0.001	0.0008941	0.001721	0.0009026	0.001793	90336	162	84080	148	1&1	NA	NA	NA	NA	YES	27.5	4.063899	rs113994152&CM085933	25741868&18414213&18711368&20301773&20952379&20956791&21368912&16470708&23177318&26701950&27430971&21609947&27570394&19459882&29410950&24886362&23307886&20803644&21468723	17-75522000-G-T	0.50026494690381	0.480176226225018	4	4642	162	90174	148	83932	59	33970	0.00221177892901022	0.00033485818228978	0.96434029248724	0.47964907833652	0.537886914378029	0.960350011919786	0.488668182071187	0.547853331375141	0.953788999311601	0.496140763251209	0.553408180719784
1	53202427	1:53202427:C:T	C	T	0.000861325999721885	4	4644	2322	0	4	1	protein_coding	Transcript	CPT2	ENSG00000157184	ENST00000371486	missense_variant&splice_region_variant	ENSP00000360541.3:p.Ser113Leu	ENST00000371486.4:c.338C>T	conflicting_interpretations_of_pathogenicity&pathogenic&likely_pathogenic	deleterious(0)	probably_damaging(0.928)	0.001	0.001314	0.001999	0.001392	0.001811	113728	206	102714	181	1&1&1	NA	NA	NA	NA	YES	32	4.636139	rs74315294&CM930171&COSV65186978	25741868&30858532&23757202&8358442&736528&2762996&8651281&8786066&10398215&15363638&20810031&21913903&23184072&27034144&27629963&9600456&12673791&10090476&15642848&18550408&16996287&22975760&17936304&11855939&2647738&27067077&29744303&24602495&20301431&29478820&24398345&12707442&9309694&28779239&30609409&27123472&835844&30149802&16225172&24563797&16168441&15776096&31191612&32272925&33304817&31085678	1-53202427-C-T	0.430878439080483	0.475607951254492	4	4640	206	113522	181	102533	68	33961	0.0022127305331218	0.00033500241465794	0.966591641477606	0.475069108082013	0.533101159832645	0.960889777581031	0.488347778292294	0.547818746376895	0.979093795436115	0.430546450137267	0.48077738288018
22	50625392	22:50625392:G:A	G	A	0.000215516993193887	1	4640	2320	0	1	1	protein_coding	Transcript	ARSA	ENSG00000100299	ENST00000216124	missense_variant	ENSP00000216124.5:p.Pro428Leu	ENST00000216124.10:c.1283C>T	uncertain_significance&pathogenic	deleterious(0)	probably_damaging(1)	NA	0.0003679	0.0005438	0.0003913	0.0006047	109140	66	98720	60	1&1&1	NA	NA	NA	NA	YES	27.1	4.02186	rs28940893&CM940113&COSV105079778	25741868&23757202&28296894&18974877&20301309&1670590&7866401&8095918&9090526&9096767&11777924&18786133&26462614&20339381&11941485&28762252&26131420&29457794&1671769&27289174&29915382&31186049&31967741	22-50625392-G-A	0.396316648021124	0.356403163872808	1	4639	66	109074	60	98660	19	34010	0.00121984858152073	3.80450982039824e-05	0.938602822367424	0.35625047758452	0.530300046916515	0.939347339239338	0.354460855105648	0.527239594605788	0.922476416137682	0.385865328782616	0.563895313652831
14	77327990	14:77327990:G:A	G	A	0.000430477986810729	2	4646	2323	0	2	1	protein_coding	Transcript	GSTZ1	ENSG00000100577	ENST00000216465	missense_variant	ENSP00000216465.5:p.Val99Met	ENST00000216465.10:c.295G>A	affects&likely_pathogenic	deleterious(0)	benign(0.249)	0.001	0.0004796	0.0008085	0.0005017	0.001013	113568	115	102626	107	1&1	NA	NA	NA	NA	YES	26.6	3.945132	rs140540096&COSV53623560	27876694&22028318	14-77327990-G-A	0.532440305269918	0.424953590138923	2	4644	115	113453	107	102519	28	34001	0.00156833224071703	0.000118060486892846	0.946979757788042	0.424871979609684	0.52873365555032	0.952495935759562	0.412630007433049	0.513332849306632	0.89049883676927	0.52297095780796	0.642176277166163
7	107674970	7:107674970:G:T	G	T	0.000215238993405364	1	4646	2323	0	1	1	protein_coding	Transcript	SLC26A4	ENSG00000091137	ENST00000644269	missense_variant	ENSP00000494017.1:p.Gly209Val	ENST00000644269.2:c.626G>T	pathogenic	deleterious(0)	probably_damaging(1)	NA	0.0003617	0.0007353	0.0003022	0.0006066	113748	69	102732	64	1&1&1&1	NA	NA	NA	NA	YES	28.5	4.181873	rs111033303&CM074551&CM981499&COSV55919411	24033266&9618166&11317356&15689455&20301640&18285825&11932316&15355436&19204907&14679580&16570074&17503324&24224479&19509082&16283880&25394566&10190331&26969326&21366435&31971949	7-107674970-G-T	0.292722689249782	0.354828541716723	1	4645	69	113679	64	102668	25	34004	0.00121827457158155	3.79959641832691e-05	0.939378968910538	0.354689117849096	0.528148614463289	0.943636559172434	0.345360078350951	0.513968256352109	0.964158022069773	0.292828097025767	0.430581144307901
22	17207107	22:17207107:C:T	C	T	0.000215238993405364	1	4646	2323	0	1	1	protein_coding	Transcript	ADA2	ENSG00000093072	ENST00000399837	missense_variant	ENSP00000382731.2:p.Arg169Gln	ENST00000399837.8:c.506G>A	pathogenic&likely_pathogenic	deleterious(0)	probably_damaging(0.993)	0.001	0.0003942	0.0005585	0.0004693	0.0006066	113746	69	102736	65	1&1&1	NA	NA	NA	NA	YES	22.4	2.474769	rs77563738&CM141990&COSV52830282	24552284&24552285&26867732&25888558&28493328&33757531&32181273&26922074&25075846&29391253&28993957&25075845&25083540&25457153	22-17207107-C-T	0.385387633671199	0.354828541716723	1	4645	69	113677	65	102671	19	34010	0.00121827457158155	3.79959641832691e-05	0.939381898538317	0.354682877715996	0.528139322574875	0.946070753746729	0.340056800449908	0.506136201741651	0.922716659480237	0.38536690615788	0.563167001978755
1	94008251	1:94008251:C:T	C	T	0.00172190996818244	8	4646	2323	0	8	1	protein_coding	Transcript	ABCA4	ENSG00000198691	ENST00000370225	missense_variant	ENSP00000359245.3:p.Gly1961Glu	ENST00000370225.4:c.5882G>A	pathogenic&uncertain_significance&benign&pathogenic/likely_pathogenic&likely_pathogenic&risk_factor	deleterious_low_confidence(0)	probably_damaging(0.998)	0.004	0.00311	0.003249	0.004697	0.003482	113736	396	102722	358	1&1&1&1	NA	NA	NA	NA	YES	26.2	3.870656	rs1800553&CM1213233&CM970016&COSV64673416	25741868&30409984&24033266&24265693&28118664&22025579&22264887&10958763&9973280&19217903&19074458&23757202&24675670&21045241&21609220&23713713&27239555&31635417&9295268&25097241&25326637&25087612&11017087&9054934&16103129&18285826&20696155&22312191&22427542&22661473&23769331&25082885&25640233&25712131&25921964&26527198&26593885&27535533&12037008&23982839&12796258&28851476&28130426&31934596&29555955&28181551&30060493&28559085&30718709&28446513&33546218&33223529&21786275&28166811&28327576&29847635&32754195&23009893&34807235&34008892	1-94008251-C-T	0.529981522986286	0.494517509529708	8	4638	396	113340	358	102364	111	33918	0.00339434116287703	0.000872784715803219	0.990292993196226	0.493679355768189	0.52382147281219	0.99029670014679	0.493196503806539	0.523240767760101	0.979650233668481	0.52707523380718	0.557446425921477
5	1212338	5:1212338:G:A	G	A	0.00150667002890259	7	4646	2323	0	7	1	protein_coding	Transcript	SLC6A19	ENSG00000174358	ENST00000304460	missense_variant	ENSP00000305302.10:p.Asp173Asn	ENST00000304460.11:c.517G>A	uncertain_significance&pathogenic&likely_pathogenic	tolerated_low_confidence(0.11)	benign(0.052)	0.004	0.00165	0.003176	0.001562	0.003072	113598	349	102658	320	1&1	NA	NA	NA	NA	YES	22.3	2.445969	rs121434346&CM042478	25741868&24033266&31797629&30665703&15286788&17555458&18484095&19185582&28787443&21814048&33007934&33462484&34226706&34594039	5-1212338-G-A	0.474392326480664	0.490452483366729	7	4639	349	113249	320	102338	108	33921	0.00310697270583868	0.000730030980996513	0.987113709610368	0.489643926832086	0.523816527883582	0.988551934262762	0.482572708391168	0.516179910048002	0.988458377263765	0.473942240081493	0.505400182663097
3	81642787	3:81642787:T:C	T	C	0.000215516993193887	1	4640	2320	0	1	1	protein_coding	Transcript	GBE1	ENSG00000114480	ENST00000429644	missense_variant	ENSP00000410833.2:p.Tyr329Cys	ENST00000429644.7:c.986A>G	likely_pathogenic&uncertain_significance&conflicting_interpretations_of_pathogenicity	deleterious(0)	probably_damaging(0.999)	0	0.0005264	0.0007208	0.0004548	0.0006133	112502	69	101548	62	1&1&1	NA	NA	NA	NA	YES	29.7	4.311435	rs80338671&CM128776&CM960705	25741868&24082139&8613547&9851430&20301758&20655781&22106711&23034915&23285490&25665141&26199317&26385640&25133958&31980526&23607684&30293248&31319225&28716262&31207142&31209396&33348688&27747161	3-81642787-T-C	0.298996938393295	0.351405500071559	1	4639	69	112433	62	101486	25	34004	0.00121984858152073	3.80450982039824e-05	0.940984895694223	0.35125523396626	0.523035305993808	0.940134216028956	0.352852173278248	0.524986744261235	0.964013099213563	0.293206833064465	0.431137990275321
2	218893104	2:218893104:A:C	A	C	0.000215238993405364	1	4646	2323	0	1	1	protein_coding	Transcript	WNT10A	ENSG00000135925	ENST00000258411	missense_variant	ENSP00000258411.3:p.Asn363His	ENST00000258411.8:c.1087A>C	benign&likely_pathogenic&uncertain_significance&pathogenic	deleterious(0)	probably_damaging(0.999)	NA	0.000624	0.0006762	0.0008694	0.0006148	100848	62	93534	59	1&1	NA	NA	NA	NA	YES	29.7	4.318523	rs34972707&CM149002	19559398&25629078	2-218893104-A-C	0.318306704237451	0.350095955441387	1	4645	62	100786	59	93475	23	34006	0.00121827457158155	3.79959641832691e-05	0.941477907744949	0.349965759947687	0.520692282854375	0.945499597039763	0.341083531850095	0.507270522028637	0.953694837315537	0.318309853188629	0.46725382834452
17	65536410	17:65536410:G:A	G	A	0.00107619003392756	5	4646	2323	0	5	1	protein_coding	Transcript	AXIN2	ENSG00000168646	ENST00000307078	missense_variant	ENSP00000302625.5:p.Ala684Val	ENST00000307078.10:c.2051C>T	likely_pathogenic&likely_benign&benign/likely_benign	deleterious(0.01)	benign(0.373)	0.002	0.001084	0.001558	0.001599	0.002273	108654	247	98286	228	1&1&1	NA	NA	NA	NA	YES	24.4	3.40202	rs138287857&CM114963&COSV61057901	29641532&21626677&27696107&25260786	17-65536410-G-A	0.69075098454914	0.473466798912257	5	4641	247	108407	228	98058	53	33976	0.00251698845113395	0.000459770852011119	0.978547306036408	0.472847257440489	0.519025219337618	0.981234716061879	0.463349757455673	0.50851454070887	0.841469698001643	0.690650956495065	0.752539311634875
