## Supplementary Data 1 for "Frequency enrichment of coding variants in a French-Canadian founder population and its implication for inflammatory bowel diseases" (part 3 of 3)

### Sheet: Table_S12_ClinVar_PLP_variants (continued)
CHROM	POS	ID	REF	ALT	AF	AC	AN	NS	AC_Hom	AC_Het	HWE	BIOTYPE	Feature_type	SYMBOL	Gene	Feature	Consequence	HGVSp	HGVSc	CLIN_SIG	SIFT	PolyPhen	EUR_AF	gnomADg_AF	gnomADg_NFE_AF	gnomADe_AF	gnomADe_NFE_AF	gnomad_exomes_AN_nfe	gnomad_exomes_AC_nfe	gnomad_exomes_non_cancer_AN_nfe	gnomad_exomes_non_cancer_AC_nfe	PHENO	LoF	LoF_filter	LoF_flags	LoF_info	CANONICAL	CADD_PHRED	CADD_RAW	Existing_variation	PUBMED	VAR	AF_gnomADg_NFE_Ratio	AF_gnomADe_NFE_Ratio	AC_ALT	AC_REF	gnomad_exomes_AC_nfe_ALT	gnomad_exomes_AC_nfe_REF	gnomad_exomes_non_cancer_AC_nfe_ALT	gnomad_exomes_non_cancer_AC_nfe_REF	gnomADg_NFE_AC_ALT	gnomADg_NFE_AC_REF	AF.upr95ci.wilson	AF.lwr95ci.wilson	gnomADe_fisher.p	gnomADe_fisher.OR.MLE	gnomADe_bias.corrOR	gnomADe_noncancer_fisher.p	gnomADe_non_cancer_fisher.OR.MLE	gnomADe_non_cancer_bias.corrOR	gnomADg_fisher.p	gnomADg_fisher.OR.MLE	gnomADg_bias.corrOR
3	48566303	3:48566303:G:A	G	A	0.000860955973621458	4	4646	2323	0	4	1	protein_coding	Transcript	COL7A1	ENSG00000114270	ENST00000681320	missense_variant	ENSP00000506558.1:p.Arg2791Trp	ENST00000681320.1:c.8371C>T	uncertain_significance&likely_pathogenic	deleterious(0)	unknown(0)	0.001	0.001058	0.001882	0.001098	0.001861	104798	195	96192	179	1&1	NA	NA	NA	NA	YES	32	4.520606	rs142566193&CM992860	18414213&10504458&16971478&21448560&17425959&24252097&23786535	3-48566303-G-A	0.457468636355716	0.462630829458064	4	4642	195	104603	179	96013	64	33965	0.00221177892901022	0.00033485818228978	0.971354826882878	0.462238981611269	0.518632891099827	0.971233121932124	0.462204572883536	0.518475751616634	0.970147628063535	0.457311971000814	0.510433181801105
1	100214855	1:100214855:G:A	G	A	0.000430477986810729	2	4646	2323	0	2	1	protein_coding	Transcript	DBT	ENSG00000137992	ENST00000370132	missense_variant	ENSP00000359151.3:p.Arg301Cys	ENST00000370132.8:c.901C>T	pathogenic&pathogenic/likely_pathogenic	deleterious(0)	possibly_damaging(0.861)	NA	0.0002432	0.0004264	0.000513	0.001037	113738	118	102724	115	1&1	NA	NA	NA	NA	YES	26.3	3.88742	rs185492864&CM104302	23757202&21098507&24394677&33123633&20570198&27518768	1-100214855-G-A	1.00956375893698	0.415118598660298	2	4644	118	113620	115	102609	15	34014	0.00156833224071703	0.000118060486892846	0.951716349255127	0.414679685073842	0.516106569496246	0.964498554120638	0.384262459358164	0.478196759281914	0.623012967894645	0.976571593657658	1.18122718859282
8	19956018	8:19956018:A:G	A	G	0.0101161999627948	47	4646	2323	2	45	0.209453001618385	protein_coding	Transcript	LPL	ENSG00000175445	ENST00000650287	missense_variant	ENSP00000497642.1:p.Asn318Ser	ENST00000650287.1:c.953A>G	risk_factor&uncertain_significance&benign&conflicting_interpretations_of_pathogenicity&pathogenic	tolerated(0.35)	benign(0.142)	0.0139	0.01272	0.01858	0.01278	0.01966	113634	2234	102620	2055	1&1&1&1	NA	NA	NA	NA	YES	21.3	2.253097	rs268&CD992521&CM950785&COSV99073672	18513389&19131662&25474356&30112393&21767357&20565774&22024213&22629316&22042884&18280754&19041386&20421590&24319689&17357073&18660489&19489872&22294764&19501493&26445370&20650961&25626708&8541837&18922999&19602472&20429872&22239554&26975783&30140409&30333156&22399527&27055971&30621627&24503134&24507774&24497850&19335919&22460205&28534127&25566792&25523295&25916268&23063622&30926973&23555291&19034316&25394062&27466198&18443266&18068174&31015401&32888494&29431110&28008009&27135400&7647785&32041611&31619059&28267856&24648989&34548800&25897955&32952508&33172164&33462484&25554608&32101585&31533195&35494531&35278410&8732773&8808493&22691586&28502509&7607318&35987633	8-19956018-A-G	0.54446716699649	0.514557475218453	47	4599	2234	111400	2055	100565	632	33397	0.0134255549455204	0.00761633641511725	0.999999852207271	0.509600051958259	0.514860729289677	0.999999934359201	0.500103841058483	0.505259540204165	0.999996226217845	0.540046363598597	0.545301151912457
4	154611883	4:154611883:G:C	G	C	0.00172190996818244	8	4646	2323	0	8	1	protein_coding	Transcript	FGG	ENSG00000171557	ENST00000336098	missense_variant	ENSP00000336829.3:p.Ala108Gly	ENST00000336098.8:c.323C>G	conflicting_interpretations_of_pathogenicity&likely_pathogenic&uncertain_significance&pathogenic	tolerated(0.24)	benign(0.003)	0.006	0.002182	0.004057	0.001948	0.003546	112790	400	101940	371	1&1	NA	NA	NA	NA	YES	18.87	1.949451	rs148685782&CM000383	21228398&28887542&26105150&30837465&29074945&30487145&26561523&31064749&30632992&31295712&15795540&11019970&30431218&10688828&30349899&29240685&28211264&31479941&35552711	4-154611883-G-C	0.424429373473612	0.485592207609262	8	4638	400	112390	371	101569	138	33891	0.00339434116287703	0.000872784715803219	0.991871910001618	0.484650728080964	0.51424306982877	0.993666486145252	0.472224713453694	0.501009384995468	0.99753839117109	0.423614737455666	0.448417323383127
5	39342112	5:39342112:G:T	G	T	0.000645717023871839	3	4646	2323	0	3	1	protein_coding	Transcript	C9	ENSG00000113600	ENST00000263408	stop_gained	ENSP00000263408.4:p.Cys54Ter	ENST00000263408.5:c.162C>A	pathogenic&likely_pathogenic	NA	NA	0.002	0.0009268	0.001352	0.0008908	0.001468	113744	167	102730	146	1&1&1	HC	NA	PHYLOCSF_WEAK	PERCENTILE:0.0964285714285714&GERP_DIST:-1123.51411219454&BP_DIST:1509&DIST_FROM_LAST_EXON:1475&50_BP_RULE:PASS&ANN_ORF:-19.955&MAX_ORF:-19.955	YES	35	5.920863	rs34000044&CM970206&COSV54678900	2241452&9144525&9182899&9634479&28617419&9570574	5-39342112-G-T	0.477601349017632	0.439861732882724	3	4643	167	113577	146	102584	46	33983	0.00189688920142584	0.000219625718029102	0.964754211620434	0.439438998153932	0.511093182734974	0.95850409409389	0.453995560130745	0.527796755051558	0.944134255628818	0.477345937059775	0.550855572189591
10	43118460	10:43118460:A:T	A	T	0.000860955973621458	4	4646	2323	0	4	1	protein_coding	Transcript	RET	ENSG00000165731	ENST00000355710	missense_variant	ENSP00000347942.3:p.Tyr791Phe	ENST00000355710.8:c.2372A>T	benign&conflicting_interpretations_of_pathogenicity&pathogenic&likely_pathogenic&likely_benign&benign/likely_benign	tolerated(0.11)	possibly_damaging(0.78)	0.001	0.001701	0.001793	0.002091	0.001894	113496	215	102728	183	1&1&1	NA	NA	NA	NA	YES	23.8	3.166841	rs77724903&CM971306&COSV60703769	25741868&29504908&25333069&12000816&22703879&25637381&27153395&19906784&16118333&12566528&18058472&15531714&9506724&15753368&20080836&16705552&19826964&9090527&21810974&15870131&25425582&24297550&24144365&23781326&23330657&12205548&24375508&17021738&16388093&17483988&21311890&30644554&23723040&18062802&25950813&29415044&17102091&31510104&17610518&22584710&34278326&32574212&32971818	10-43118460-A-T	0.480176226225018	0.454570207825479	4	4642	215	113281	183	102545	61	33968	0.00221177892901022	0.00033485818228978	0.974358997861325	0.4540205610564	0.509533001735454	0.963238070624097	0.482859070167541	0.541677928274927	0.961136068701692	0.479845853151908	0.535379644588045
5	149008949	5:149008949:C:T	C	T	0.000860955973621458	4	4646	2323	0	4	1	protein_coding	Transcript	SH3TC2	ENSG00000169247	ENST00000515425	missense_variant	ENSP00000423660.1:p.Arg1127Gln	ENST00000515425.6:c.3380G>A	uncertain_significance&conflicting_interpretations_of_pathogenicity&likely_pathogenic&likely_benign	deleterious(0.01)	probably_damaging(0.998)	0.002	0.001018	0.002014	0.0009424	0.001899	113756	216	102740	201	1&1	NA	NA	NA	NA	YES	29.4	4.280897	rs139192433&COSV60462073	26392352&26872463	5-149008949-C-T	0.427485587696851	0.453373340506297	4	4642	216	113540	201	102539	69	33960	0.00221177892901022	0.00033485818228978	0.974724011079411	0.45295185757974	0.508339085241412	0.978861129657048	0.439592423195356	0.493260962811226	0.980959151837823	0.424111433849729	0.47364163596425
12	102840493	12:102840493:G:A	G	A	0.000645717023871839	3	4646	2323	0	3	1	protein_coding	Transcript	PAH	ENSG00000171759	ENST00000553106	missense_variant	ENSP00000448059.1:p.Arg408Trp	ENST00000553106.6:c.1222C>T	pathogenic	deleterious(0)	probably_damaging(0.999)	0.001	0.0008612	0.001661	0.0007596	0.001477	113746	168	102730	151	1&1&1&1	NA	NA	NA	NA	YES	28.9	4.230139	rs5030858&CD941753&CM870016&COSV61018595	25741868&23757202&26831755&31482689&24606907&21953985&17935162&19394257&23500595&22526846&22112818&16879198&23430547&18538294&12655546&25596310&23559577&1301202&1355066&1671768&1671770&1682495&1971147&2323773&2884570&8445621&12655548&2014036&18937047&30640898&8097262&31355225&12173030&30747360&19036622&30037505&31923802&32971794&34691145&33262485&35213538&36046396	12-102840493-G-A	0.388751971024587	0.437181465045253	3	4643	168	113578	151	102579	57	33972	0.00189688920142584	0.000219625718029102	0.965791459526912	0.436827145961923	0.508064462017197	0.964801247804097	0.438941264136288	0.510352844264721	0.980554335677061	0.385102138131038	0.445330312124007
21	44333188	21:44333188:C:G	C	G	0.000215238993405364	1	4646	2323	0	1	1	protein_coding	Transcript	CFAP410	ENSG00000160226	ENST00000339818	missense_variant	ENSP00000344566.4:p.Arg73Pro	ENST00000339818.9:c.218G>C	pathogenic/likely_pathogenic&likely_pathogenic&pathogenic	tolerated(0.27)	benign(0.376)	NA	0.0003613	0.0007055	0.0003059	0.0006325	109090	69	99326	61	1&1&1	NA	NA	NA	NA	YES	22.8	2.700436	rs140451304&CM1515279&COSV100297217	26167768&26974433&28422394&27596865&28041643	21-44333188-C-G	0.305087162870821	0.340298803802948	1	4645	69	109021	61	99265	24	34005	0.00121827457158155	3.79959641832691e-05	0.946086627795196	0.340155847855987	0.506507806347754	0.941289421102287	0.350334887344828	0.521173125841688	0.959260897335511	0.305038110557924	0.448169064203014
11	9856498	11:9856498:C:T	C	T	0.0021523900795728	10	4646	2323	0	10	1	protein_coding	Transcript	SBF2	ENSG00000133812	ENST00000256190	missense_variant	ENSP00000256190.8:p.Gly775Ser	ENST00000256190.13:c.2323G>A	benign&likely_pathogenic&likely_benign&benign/likely_benign	deleterious_low_confidence(0)	NA	0.003	0.002733	0.004704	0.003202	0.004476	113718	509	102702	469	1&1	NA	NA	NA	NA	YES	23.3	2.947917	rs141330687&COSV56304153	25741868	11-9856498-C-T	0.45756591827653	0.480873565588203	10	4636	509	113209	469	102233	160	33869	0.00395779049059674	0.00116957977177363	0.996544522893543	0.4797574146693	0.503196624217512	0.997267235554431	0.470193943571967	0.493124599260831	0.997546507159061	0.456609570140414	0.477895326699664
2	166045080	2:166045080:C:T	C	T	0.000645717023871839	3	4646	2323	0	3	1	protein_coding	Transcript	SCN1A	ENSG00000144285	ENST00000674923	missense_variant	ENSP00000501589.1:p.Arg542Gln	ENST00000674923.1:c.1625G>A	pathogenic&not_provided&uncertain_significance&benign&likely_pathogenic&likely_benign&benign/likely_benign	tolerated_low_confidence(0.07)	NA	0.001	0.001531	0.001999	0.0017	0.001497	113566	170	102550	156	1&1&1	NA	NA	NA	NA	YES	20.1	2.101891	rs121918817&CM034567&COSV57664204	25741868&18414213&11254445&23195492&12610651&19200853&19522081&29358611&26990884	2-166045080-C-T	0.323020021946893	0.431340697309178	3	4643	170	113396	156	102394	68	33961	0.00189688920142584	0.000219625718029102	0.968043723870192	0.430996281857865	0.501300180904345	0.970457889815141	0.42410644700835	0.493156636901148	0.993581447874179	0.322702362036811	0.373696376459048
3	121772683	3:121772683:C:T	C	T	0.000860955973621458	4	4646	2323	0	4	1	protein_coding	Transcript	IQCB1	ENSG00000173226	ENST00000310864	missense_variant	ENSP00000311505.6:p.Glu481Lys	ENST00000310864.11:c.1441G>A	uncertain_significance&likely_benign&likely_pathogenic	deleterious(0.01)	probably_damaging(0.934)	0	0.001433	0.002161	0.001102	0.001935	113698	220	102682	193	1&1	NA	NA	NA	NA	YES	26.7	3.959822	rs140630401&CM124718	22773737&22261762&30718709	3-121772683-C-T	0.398406281176056	0.444938487659668	4	4642	220	113478	193	102489	74	33955	0.00221177892901022	0.00033485818228978	0.977484637904814	0.444473560534121	0.498844966096293	0.972985365863787	0.457590552330034	0.513403714418104	0.987991372405381	0.395397406176293	0.441788552655832
21	44531087	21:44531087:G:A	G	A	0.000215238993405364	1	4646	2323	0	1	1	protein_coding	Transcript	TSPEAR	ENSG00000175894	ENST00000323084	stop_gained	ENSP00000321987.4:p.Arg197Ter	ENST00000323084.9:c.589C>T	uncertain_significance&pathogenic&conflicting_interpretations_of_pathogenicity&likely_pathogenic	NA	NA	NA	0.0002564	0.0004852	0.0003193	0.0006457	113058	73	102648	69	1	HC	NA	NA	PERCENTILE:0.293034825870647&GERP_DIST:326.390135669708&BP_DIST:1413&DIST_FROM_LAST_EXON:1260&50_BP_RULE:PASS&ANN_ORF:498.309&MAX_ORF:498.309	YES	36	6.659488	rs139455627	24033266&27736875	21-44531087-G-A	0.443608807513117	0.333342099125545	1	4645	73	112985	69	102579	17	34012	0.00121827457158155	3.79959641832691e-05	0.949261695454441	0.333207477244195	0.496357018751963	0.954937918055014	0.320056379124887	0.476578633767187	0.900159921794394	0.430728875325586	0.62756584713317
16	88733731	16:88733731:C:T	C	T	0.00301854009740055	14	4638	2319	0	14	1	protein_coding	Transcript	PIEZO1	ENSG00000103335	ENST00000301015	missense_variant	ENSP00000301015.9:p.Gly782Ser	ENST00000301015.14:c.2344G>A	uncertain_significance&conflicting_interpretations_of_pathogenicity&pathogenic	deleterious_low_confidence(0)	probably_damaging(0.924)	0.002	0.004021	0.006247	0.003814	0.006272	54370	341	52478	329	1&1&1	NA	NA	NA	NA	YES	24	3.237004	rs200970763&CM135028&COSV56333231	9827909&11001917&23479567&24252905	16-88733731-C-T	0.483198350792468	0.481272336957995	14	4624	341	54029	329	52149	213	33816	0.0050606827578188	0.00179897824162942	0.999068272548409	0.479739916946499	0.496070565659665	0.999051874208712	0.479932152682444	0.496247061774795	0.998854669302313	0.480683996284622	0.496631194764267
10	12084717	10:12084717:G:A	G	A	0.000430477986810729	2	4646	2323	0	2	1	protein_coding	Transcript	DHTKD1	ENSG00000181192	ENST00000263035	missense_variant	ENSP00000263035.4:p.Arg163Gln	ENST00000263035.9:c.488G>A	uncertain_significance&likely_pathogenic	tolerated(0.12)	benign(0.042)	0.001	0.0007232	0.001308	0.0006203	0.001081	113766	123	102750	111	1&1	NA	NA	NA	NA	YES	17.15	1.718473	rs78189904&COSV53802051	35052424	10-12084717-G-A	0.329111610711566	0.398222004450258	2	4644	123	113643	111	102639	45	33984	0.00156833224071703	0.000118060486892846	0.959073865661381	0.39790337703284	0.495311811497906	0.958796641594598	0.398226095927112	0.495496626271394	0.981938206881715	0.325242841686156	0.402041171230535
7	66081825	7:66081825:G:A	G	A	0.000860955973621458	4	4646	2323	0	4	1	protein_coding	Transcript	ASL	ENSG00000126522	ENST00000304874	missense_variant	ENSP00000307188.9:p.Arg12Gln	ENST00000304874.14:c.35G>A	pathogenic/likely_pathogenic	deleterious(0)	probably_damaging(0.999)	0.001	0.001163	0.001926	0.001132	0.001952	113242	221	102574	199	1&1&1	NA	NA	NA	NA	YES	29.1	4.246591	rs145138923&CM014813&COSV59188498	25741868&23757202&17551924&18042262&11747432&24166829&25778938&28251416&20236848&26661037&31943503&29493581&31056765	7-66081825-G-A	0.447017639471162	0.441063511076566	4	4642	221	113021	199	102375	66	33963	0.00221177892901022	0.00033485818228978	0.978651873647945	0.440680501282547	0.49459296834259	0.97772080620949	0.44330027856989	0.497409112441848	0.97502603847026	0.443428117259902	0.495052655872314
2	26195184	2:26195184:C:G	C	G	0.000645717023871839	3	4646	2323	0	3	1	protein_coding	Transcript	HADHA	ENSG00000084754	ENST00000380649	missense_variant	ENSP00000370023.3:p.Glu510Gln	ENST00000380649.8:c.1528G>C	pathogenic	deleterious(0)	probably_damaging(1)	0.001	0.001006	0.001617	0.001229	0.001521	113738	173	102726	159	1&1	NA	NA	NA	NA	YES	26.2	3.865062	rs137852769&CM940884	25741868&25087612&8770876&23555315&29095929&21549624&7811722&7846063&9003853&10352164&10518281&15902556&20583174&23868323&9266371&23430857&19852779&26653362&25888220&26024122&11773547&28559085&8739956&20814823&27491397&21103935&18408953&26109258&28798025&14630990&27117294&27334895&26676313&28245050&30029694	2-26195184-C-G	0.399330255950426	0.424534532460118	3	4643	173	113565	159	102567	55	33974	0.00189688920142584	0.000219625718029102	0.970582953622395	0.42415357811262	0.493366358539671	0.973042221339538	0.416807494807766	0.484698501596427	0.976336097899318	0.39912916229235	0.461405413165939
17	16316686	17:16316686:T:C	T	C	0.000215238993405364	1	4646	2323	0	1	1	protein_coding	Transcript	PIGL	ENSG00000108474	ENST00000225609	missense_variant	ENSP00000225609.5:p.Leu167Pro	ENST00000225609.10:c.500T>C	conflicting_interpretations_of_pathogenicity&uncertain_significance&pathogenic	deleterious(0)	probably_damaging(0.968)	0.001	0.0006043	0.0008525	0.0004136	0.0006507	113724	74	102714	69	1&1	NA	NA	NA	NA	YES	26.7	3.961786	rs145303331&CM122701	25741868&18414213&22444671&3041916&7666399&8893234&23561846&24784135&25250048&28371479	17-16316686-T-C	0.252479757660252	0.330780687575479	1	4645	74	113650	69	102645	29	34000	0.00121827457158155	3.79959641832691e-05	0.950412774495822	0.330639339256736	0.492576708787244	0.954850007241356	0.320262303517426	0.47688526608484	0.978526706945179	0.252408670212394	0.37215347821566
6	49612534	6:49612534:C:T	C	T	0.0116229001432657	54	4646	2323	0	54	1	protein_coding	Transcript	RHAG	ENSG00000112077	ENST00000371175	missense_variant&splice_region_variant	ENSP00000360217.4:p.Val270Ile	ENST00000371175.10:c.808G>A	benign&pathogenic&benign/likely_benign	deleterious_low_confidence(0)	possibly_damaging(0.607)	0.0189	0.04186	0.0238	0.04206	0.02357	113604	2678	102596	2394	1&1&1	NA	NA	NA	NA	YES	27.5	4.069814	rs16879498&CM991100&COSV57706755	25741868&9915949&10467273&29296782&31207142	6-49612534-C-T	0.488357148876711	0.493122619570035	54	4592	2678	110926	2394	100202	810	33219	0.0151333694028919	0.00891937730066124	0.999999998114151	0.487085829214251	0.49146319169491	0.999999996445667	0.492190200016681	0.496604960128529	0.999999996231752	0.482281573467108	0.486393104654915
7	103989218	7:103989218:C:T	C	T	0.000215238993405364	1	4646	2323	0	1	1	protein_coding	Transcript	RELN	ENSG00000189056	ENST00000428762	missense_variant	ENSP00000392423.1:p.Glu47Lys	ENST00000428762.6:c.139G>A	uncertain_significance&pathogenic	tolerated(0.07)	benign(0.017)	NA	0.0004468	0.0008966	0.0003228	0.000653	113322	74	102498	66	1&1&1	NA	NA	NA	NA	YES	24.5	3.425685	rs139648092&COSV59018275&COSV99067083	25741868&23757202&29358611	7-103989218-C-T	0.240061335495611	0.329615610115413	1	4645	74	113248	66	102432	31	33998	0.00121827457158155	3.79959641832691e-05	0.950928194098811	0.329469820018313	0.490834386167172	0.948751816601204	0.334124850685657	0.497364658012484	0.983379549963836	0.236110482680997	0.348504184797372
7	2225526	7:2225526:G:A	G	A	0.00279811001382768	13	4646	2323	0	13	1	protein_coding	Transcript	MAD1L1	ENSG00000002822	ENST00000265854	missense_variant	ENSP00000265854.7:p.Arg59Cys	ENST00000265854.12:c.175C>T	pathogenic	tolerated(0.06)	possibly_damaging(0.874)	0.002	0.00297	0.005438	0.003079	0.005906	113100	668	102198	622	1&1&1	NA	NA	NA	NA	YES	25.6	3.758064	rs121908982&COSV56229879&COSV56243603	11423979	7-2225526-G-A	0.514547630347128	0.473774130346712	13	4633	668	112432	622	101576	185	33844	0.0047817346431803	0.00163600219472526	0.999105160213166	0.472276697035178	0.490021411658567	0.999439144448647	0.458230542356127	0.475421140697461	0.996071639153201	0.513330836989234	0.531580191951442
16	89919736	16:89919736:C:T	C	T	0.0406801998615265	189	4646	2323	8	181	0.791373014450073	protein_coding	Transcript	MC1R	ENSG00000258839	ENST00000555147	missense_variant	ENSP00000451605.1:p.Arg160Trp	ENST00000555147.2:c.478C>T	association&pathogenic&likely_benign&affects&risk_factor&benign/likely_benign	deleterious(0.02)	benign(0.435)	0.0616	0.04631	0.07716	0.04717	0.08002	110600	8850	100654	8092	1&1&1	NA	NA	NA	NA	YES	22.5	2.549902	rs1805008&CM003595&COSV59625425	25741868&20585627&20546537&29895819&24086514&20158590&21926416&23548203&26547235&24642353&25945350&17999355&20042077&18392143&21197618&20457063&24809478&17952075&28242083&19710684&29109912&31612033&29518100&26286644&12876664&19320745&30760877&24439955&21829225&22140526&17616515&30657907&31488411&31834199&20670983&15994880&23393597&25631192&9665397&26389780&26389967&31220071&26103569&24179397&23360207&19461972&31238981&26829030&30531825&27123489&30205563&28701907&26677074&29317335&28030571&30967127&21693730&23100201&24278778&30060076&22337906&25963972&27766958&23843775&31174203&22486937&27755135&23317428&26615180&28819144&29846678&28500464&29991141&19615406&16472919&15579207&30595370&30038396&32341527&32327693&31666681&34439206&33318654&28275654&33376202&31498793&33495209&25319428&22595941&33546406&34737440&35085295&33248005&35449187&35620703&34855049&34233163&35357426	16-89919736-C-T	0.527218764405475	0.508375404417977	189	4457	8850	101750	8092	92562	2626	31403	0.046750373897232	0.0353688687054046	1	0.487542735036323	0.488749817297571	1	0.485063579253271	0.486261886061871	1	0.507113836919443	0.508298129242495
1	216097127	1:216097127:G:A	G	A	0.000430477986810729	2	4646	2323	0	2	1	protein_coding	Transcript	USH2A	ENSG00000042781	ENST00000307340	missense_variant	ENSP00000305941.3:p.Leu1572Phe	ENST00000307340.8:c.4714C>T	benign&uncertain_significance&pathogenic&likely_benign	NA	possibly_damaging(0.889)	0.001	0.0005914	0.001073	0.0007761	0.001109	113632	126	102616	117	1&1&1	NA	NA	NA	NA	YES	24.2	3.343114	rs111033333&CD149974&CM119884	24033266&22025579&20507924&25097241&17085681&17405132&20145675&26969326&28944237&33794991&33637690&34662339	1-216097127-G-A	0.401191040830129	0.388167706772524	2	4644	126	113506	117	102499	37	33992	0.00156833224071703	0.000118060486892846	0.963162484246745	0.387961260540783	0.482982336624091	0.967189095237738	0.37728899917843	0.469553326629759	0.957081266555357	0.39565779800371	0.487924785588689
5	123378398	5:123378398:G:A	G	A	0.00201703002676368	9	4462	2231	0	9	1	protein_coding	Transcript	CEP120	ENSG00000168944	ENST00000306467	missense_variant	ENSP00000303058.6:p.Leu712Phe	ENST00000306467.10:c.2134C>T	benign&pathogenic	deleterious(0)	probably_damaging(0.998)	0.0089	0.00396	0.004727	0.003768	0.004406	110764	488	99764	449	1&1	NA	NA	NA	NA	YES	27.5	4.073406	rs114280473&CM169746	27208211&33230300	5-123378398-G-A	0.426704046279602	0.457791653827435	9	4453	488	110276	449	99315	161	33868	0.00382923249806943	0.00106154990477517	0.997140777489857	0.456723219787077	0.481549076612084	0.997763727491907	0.447054718354589	0.471313072806593	0.998452166153426	0.425167513878428	0.447348087096071
2	44942213	2:44942213:G:T	G	T	0.000884955981746316	4	4520	2260	0	4	1	protein_coding	Transcript	SIX3	ENSG00000138083	ENST00000260653	missense_variant	ENSP00000260653.3:p.Gly37Cys	ENST00000260653.5:c.109G>T	benign&pathogenic&likely_benign&benign/likely_benign	deleterious_low_confidence(0.03)	unknown(0)	0.001	0.002097	0.002542	0.001292	0.002066	107456	222	97824	211	1&1&1	NA	NA	NA	NA	YES	15.86	1.518665	rs199823175&CM086940&COSV105021536	18791198&19346217&20157829&26080100	2-44942213-G-T	0.348133745769597	0.428342682355429	4	4516	222	107234	211	97613	87	33942	0.00227337301706954	0.000344194138739021	0.982302675132009	0.427846380498966	0.480192104605212	0.986668868156437	0.409764033043615	0.459843458147549	0.995674263621012	0.345566756063146	0.38649712957252
5	126552059	5:126552059:C:G	C	G	0.000215238993405364	1	4646	2323	0	1	1	protein_coding	Transcript	ALDH7A1	ENSG00000164904	ENST00000409134	missense_variant	ENSP00000387123.3:p.Glu427Gln	ENST00000409134.8:c.1279G>C	pathogenic/likely_pathogenic&pathogenic	deleterious_low_confidence(0.02)	probably_damaging(0.999)	0	0.00023	0.0004263	0.0003582	0.000669	113604	76	102602	72	1&1	NA	NA	NA	NA	YES	27	4.003718	rs121912707&CM060819	25326637&16159904&16491085&17068770&17088338&17721876&31501464&22371912&23054014&29056246&26224730&19128417&23430810&20370816&23022070&22784480&30043187	5-126552059-C-G	0.504900289480095	0.321732426614895	1	4645	76	113528	72	102530	15	34014	0.00121827457158155	3.79959641832691e-05	0.954377319127373	0.321592740500397	0.479183945669539	0.960601337819645	0.306574224099969	0.456639907363077	0.871021357810869	0.488188267610648	0.708583749101628
15	42403721	15:42403721:C:G	C	G	0.00193715002387762	9	4646	2323	0	9	1	protein_coding	Transcript	CAPN3	ENSG00000092529	ENST00000397163	intron_variant	NA	ENST00000397163.8:c.1746-20C>G	benign/likely_benign&conflicting_interpretations_of_pathogenicity&pathogenic	NA	NA	0.001	0.003089	0.004527	0.003145	0.004263	113766	485	102750	434	1&1&1	NA	NA	NA	NA	YES	6.385	0.488643	rs201892814&CS053449&CS107917	23757202&27708273&16141003&25135358&16411092&18055493&20635405&17157502&17979987&17236769&28877744&26301378&24803842&27884173&34863162&34720847	15-42403721-C-G	0.427910321156974	0.454410045479151	9	4637	485	113281	434	102316	154	33875	0.00367775306701625	0.00101949500350906	0.997381604974404	0.453338706058318	0.477979685821436	0.997037640312605	0.457574153957198	0.482386980108499	0.998344230115332	0.426943557642952	0.449155697450257
4	102344566	4:102344566:C:T	C	T	0.00021673200535588	1	4614	2307	0	1	1	protein_coding	Transcript	SLC39A8	ENSG00000138821	ENST00000356736	missense_variant	ENSP00000349174.4:p.Val33Met	ENST00000356736.5:c.97G>A	pathogenic	deleterious(0.03)	benign(0.188)	0	0.0004535	0.0006762	0.0006417	0.0006717	58064	39	55850	36	1&1	NA	NA	NA	NA	YES	23.9	3.21823	rs373562040&CM1513583	26637979	4-102344566-C-T	0.32051464855942	0.322661910608724	1	4613	39	58025	36	55814	23	34006	0.00122671655508345	3.82594889806358e-05	0.953092404382057	0.322531406780502	0.477620028178173	0.947024161236392	0.336095109104887	0.497181440412369	0.952765461117061	0.320517926164246	0.470494778275597
2	26421396	2:26421396:C:T	C	T	0.000215331994695589	1	4644	2322	0	1	1	protein_coding	Transcript	DRC1	ENSG00000157856	ENST00000288710	stop_gained	ENSP00000288710.2:p.Gln118Ter	ENST00000288710.7:c.352C>T	uncertain_significance&pathogenic/likely_pathogenic&pathogenic	NA	NA	NA	0.0002828	0.000544	0.0003899	0.0006772	113700	77	102694	70	1&1&1	HC	NA	NA	PERCENTILE:0.158344579397211&GERP_DIST:-323.395127221197&BP_DIST:1857&DIST_FROM_LAST_EXON:1801&50_BP_RULE:PASS&ANN_ORF:740.495&MAX_ORF:740.495	YES	36	6.525133	rs142371860&CM135637&COSV56534175	12746204&23354437	2-26421396-C-T	0.395830872602186	0.317974002799157	1	4643	77	113623	70	102624	19	34010	0.00121879879003469	3.80123280829878e-05	0.95599937176144	0.317818677172603	0.473600628002376	0.956773837565672	0.315758512578415	0.470227199310865	0.92263666534357	0.385532903902285	0.563409563409563
10	87715787	10:87715787:G:A	G	A	0.000215238993405364	1	4646	2323	0	1	1	protein_coding	Transcript	PAPSS2	ENSG00000198682	ENST00000456849	missense_variant	ENSP00000406157.1:p.Gly270Asp	ENST00000456849.2:c.809G>A	pathogenic&conflicting_interpretations_of_pathogenicity	deleterious_low_confidence(0)	probably_damaging(1)	0.001	0.0003614	0.0006908	0.0003185	0.0006782	113544	77	102528	69	1&1	NA	NA	NA	NA	YES	28.4	4.177113	rs138943074&CM153065	31313512&25594860	10-87715787-G-A	0.311579318768623	0.317368023304872	1	4645	77	113467	69	102459	24	34005	0.00121827457158155	3.79959641832691e-05	0.956241952402981	0.317245673072532	0.472746778880707	0.955097600093076	0.319681971138447	0.476021120462364	0.959260897335511	0.305038110557924	0.448169064203014
2	168958116	2:168958116:G:A	G	A	0.000216169006307609	1	4626	2313	0	1	1	protein_coding	Transcript	ABCB11	ENSG00000073734	ENST00000650372	missense_variant	ENSP00000497931.1:p.Pro731Ser	ENST00000650372.1:c.2191C>T	uncertain_significance&likely_pathogenic	tolerated_low_confidence(0.56)	benign(0)	0.001	0.0001979	0.0003396	0.000457	0.0006812	111568	76	100662	72	1&1&1&1	NA	NA	NA	NA	YES	16.29	1.587056	rs201240844&CM129434&COSV104562980&COSV55590267	27153395&26126923&32581362&23022423&30091450&30934130	2-168958116-G-A	0.636540065687896	0.317335593522621	1	4625	76	111492	72	100590	12	34017	0.00122353713624859	3.8160239925079e-05	0.956252411598485	0.317191105518304	0.472625111010786	0.962413736347107	0.302074137952737	0.449936819505067	0.809345763653614	0.612925775037804	0.882520808561237
2	68655413	2:68655413:T:A	T	A	0.000430477986810729	2	4646	2323	0	2	1	protein_coding	Transcript	PROKR1	ENSG00000169618	ENST00000303786	missense_variant	ENSP00000303775.4:p.Leu340Gln	ENST00000303786.5:c.1019T>A	likely_pathogenic	deleterious(0)	possibly_damaging(0.784)	NA	0.0006306	0.001279	0.0005647	0.001134	113736	129	102724	124	1	NA	NA	NA	NA	YES	25.8	3.799191	rs144018404	NA	2-68655413-T-A	0.336573875536145	0.379610217646145	2	4644	129	113607	124	102600	44	33985	0.00156833224071703	0.000118060486892846	0.96656457733912	0.379276120885108	0.472213366496928	0.974624742683263	0.356341282502968	0.44358940768997	0.979847397597341	0.332644428499332	0.411087900271071
12	7690177	12:7690177:G:A	G	A	0.00129142997320741	6	4646	2323	0	6	1	protein_coding	Transcript	GDF3	ENSG00000184344	ENST00000329913	missense_variant	ENSP00000331745.3:p.Arg266Cys	ENST00000329913.4:c.796C>T	pathogenic&likely_benign&likely_pathogenic	deleterious(0.01)	probably_damaging(0.922)	NA	0.001801	0.002587	0.001964	0.002954	113750	336	102736	311	1&1&1&1	NA	NA	NA	NA	YES	23.7	3.120926	rs140926412&CM100245&COSV105211061&COSV61714227	25741868&19864492&29260090	12-7690177-G-A	0.499199835024126	0.437180085716796	6	4640	336	113414	311	102425	88	33941	0.00281487575175188	0.000592005743238251	0.992782965700166	0.436478419367031	0.472097927142849	0.994173835751176	0.425874107133953	0.460573155290767	0.975681272683987	0.49874864648444	0.53720041613478
6	42963149	6:42963149:C:A	C	A	0.000215238993405364	1	4646	2323	0	1	1	protein_coding	Transcript	GNMT	ENSG00000124713	ENST00000372808	missense_variant	ENSP00000361894.3:p.His177Asn	ENST00000372808.4:c.529C>A	uncertain_significance&pathogenic	deleterious(0.01)	probably_damaging(1)	NA	0.0003706	0.0006037	0.0004068	0.0006792	113368	77	102536	72	1&1	NA	NA	NA	NA	YES	25.7	3.771695	rs121907889&CM020022	11810299	6-42963149-C-A	0.356533035291311	0.31690075589718	1	4645	77	113291	72	102464	21	34008	0.00121827457158155	3.79959641832691e-05	0.956449881420909	0.316753593850557	0.472013499015697	0.960681507835896	0.306376879865628	0.456345963279258	0.940178028710296	0.348645221843721	0.510749337318185
2	178689897	2:178689897:C:T	C	T	0.000215888998354785	1	4632	2316	0	1	1	protein_coding	Transcript	TTN	ENSG00000155657	ENST00000589042	splice_acceptor_variant	NA	ENST00000589042.5:c.31763-1G>A	uncertain_significance&conflicting_interpretations_of_pathogenicity&likely_pathogenic&likely_benign	NA	NA	NA	0.0004471	0.0008674	0.000338	0.0006828	112774	77	101818	67	1&1&1	HC	NA	NA	INTRON_SIZE:2119	YES	33	5.328776	rs202234172&CS1514613&CS161164	24033266&23396983&25589632&30724488&26735901&26777568	2-178689897-C-T	0.248892089410635	0.316181895657272	1	4631	77	112697	67	101751	30	33999	0.00122195359917443	3.81108082438743e-05	0.9567484598621	0.316045382593276	0.470957991036138	0.951499975484553	0.327938138251314	0.488209963174877	0.980894967184104	0.244725539000623	0.361029160612555
1	201368212	1:201368212:G:A	G	A	0.000215238993405364	1	4646	2323	0	1	1	protein_coding	Transcript	TNNT2	ENSG00000118194	ENST00000656932	missense_variant	ENSP00000499593.1:p.Ala38Val	ENST00000656932.1:c.113C>T	benign&uncertain_significance&pathogenic&likely_benign	tolerated_low_confidence(0.36)	unknown(0)	NA	0.0004472	0.0006175	0.0004535	0.000686	113708	78	102726	66	1&1	NA	NA	NA	NA	YES	5.585	0.414335	rs200754249&CM063210	24033266&18414213&23299917&24503780&23233322&25637381&22017532&15631686&21846512&24055113&16754800&19645627&22455086&22958901	1-201368212-G-A	0.348565171506663	0.313759465605488	1	4645	78	113630	66	102660	21	34008	0.00121827457158155	3.79959641832691e-05	0.957774362405779	0.313628322006989	0.467394992894295	0.94842006327123	0.334868560993197	0.498471720146346	0.940178028710296	0.348645221843721	0.510749337318185
1	215790168	1:215790168:C:T	C	T	0.000215238993405364	1	4646	2323	0	1	1	protein_coding	Transcript	USH2A	ENSG00000042781	ENST00000307340	missense_variant	ENSP00000305941.3:p.Cys3358Tyr	ENST00000307340.8:c.10073G>A	pathogenic&pathogenic/likely_pathogenic&likely_pathogenic	NA	probably_damaging(0.919)	NA	0.0005128	0.0008821	0.0003465	0.0006876	113444	78	102430	63	1&1&1	NA	NA	NA	NA	YES	26.3	3.884276	rs148660051&CM104136&COSV56393101	25741868&24033266&20507924&22004887&22135276&25097241&21151602&25649381&25472526&22334370&25999674&26667666&31980526&32581362&28559085&29953849&32531858&33576794&32313182&32176120	1-215790168-C-T	0.244007474668818	0.313029367954282	1	4645	78	113366	63	102367	30	33999	0.00121827457158155	3.79959641832691e-05	0.958078190183466	0.312899666210622	0.466309084813946	0.941565258847983	0.349813383704474	0.520531680391743	0.981108280745999	0.243987942268957	0.35994113817179
2	237333533	2:237333533:G:C	G	C	0.000430477986810729	2	4646	2323	0	2	1	protein_coding	Transcript	COL6A3	ENSG00000163359	ENST00000295550	missense_variant	ENSP00000295550.4:p.Pro3082Arg	ENST00000295550.9:c.9245C>G	benign&likely_benign&pathogenic	deleterious_low_confidence(0.01)	unknown(0)	0.001	0.0006374	0.0009555	0.0008232	0.001152	113746	131	102732	118	1&1	NA	NA	NA	NA	YES	16.92	1.684496	rs182976977&CM155239	26004199&26872670	2-237333533-G-C	0.450526412151469	0.373678807995424	2	4644	131	113615	118	102614	33	33996	0.00156833224071703	0.000118060486892846	0.968730750591621	0.373511964948421	0.465064160683944	0.968233163236134	0.37451135924145	0.466113224071119	0.93454739061028	0.443667825700498	0.546248732652809
1	43321696	1:43321696:G:A	G	A	0.000430477986810729	2	4646	2323	0	2	1	protein_coding	Transcript	TIE1	ENSG00000066056	ENST00000372476	missense_variant	ENSP00000361554.3:p.Arg1109His	ENST00000372476.8:c.3326G>A	pathogenic	deleterious(0.01)	probably_damaging(0.995)	0.002	0.0008938	0.001441	0.0007723	0.001155	61466	71	57940	68	1	NA	NA	NA	NA	YES	32	4.687502	rs34993202	32947856	1-43321696-G-A	0.298735591124725	0.372708213688943	2	4644	71	61395	68	57872	49	33980	0.00156833224071703	0.000118060486892846	0.968149445970681	0.372406056384885	0.462201701839984	0.970174563233995	0.366523608029942	0.454760477230348	0.988384337323077	0.298657520714374	0.369509499125174
19	13929607	19:13929607:G:A	G	A	0.000430477986810729	2	4646	2323	0	2	1	protein_coding	Transcript	CC2D1A	ENSG00000132024	ENST00000318003	missense_variant	ENSP00000313601.6:p.Arg886His	ENST00000318003.11:c.2657G>A	uncertain_significance&pathogenic&conflicting_interpretations_of_pathogenicity	deleterious(0.03)	benign(0.021)	NA	0.000703	0.001271	0.0007256	0.001167	95972	112	87992	104	1&1	NA	NA	NA	NA	YES	22.9	2.759962	rs201921029&CM1614666	25741868&27799067	19-13929607-G-A	0.338692357836923	0.368875738483915	2	4644	112	95860	104	87888	43	33986	0.00156833224071703	0.000118060486892846	0.970303846236682	0.368603957224829	0.458657193095776	0.971834175334939	0.363946130143892	0.452706576333277	0.977522545691401	0.340390271380819	0.420550570876689
21	42388436	21:42388436:G:T	G	T	0.000645717023871839	3	4646	2323	0	3	1	protein_coding	Transcript	TMPRSS3	ENSG00000160183	ENST00000644384	missense_variant	ENSP00000494414.1:p.Ala138Glu	ENST00000644384.2:c.413C>A	pathogenic/likely_pathogenic&pathogenic&likely_pathogenic	deleterious(0)	possibly_damaging(0.482)	0.001	0.001163	0.002102	0.0009187	0.001644	113728	187	102714	168	1&1	NA	NA	NA	NA	YES	24.2	3.32542	rs147231991&CM054159	25741868&24033266&25262649&22975204&16283880&21786053&31980526&29431110&28566687&31589614&31152317&34599368	21-42388436-G-T	0.307191733526089	0.392771912330802	3	4643	187	113541	168	102546	72	33957	0.00189688920142584	0.000219625718029102	0.980830690414677	0.39231594931063	0.456431858152974	0.980126483184769	0.394397842071672	0.458715622712454	0.995754872098414	0.304738743913772	0.353037059590158
16	72014641	16:72014641:C:T	C	T	0.000215238993405364	1	4646	2323	0	1	1	protein_coding	Transcript	DHODH	ENSG00000102967	ENST00000219240	missense_variant	ENSP00000219240.4:p.Arg135Cys	ENST00000219240.9:c.403C>T	pathogenic/likely_pathogenic	deleterious(0)	probably_damaging(1)	0.001	0.0005192	0.0003969	0.0003527	0.0007065	113234	80	102250	77	1&1	NA	NA	NA	NA	YES	26.7	3.957979	rs201230446&CM100130	27219052&19915526&21346561&22692683&22967083&33660144	16-72014641-C-T	0.542300310923065	0.304655333907098	1	4645	80	113154	77	102173	14	34015	0.00121827457158155	3.79959641832691e-05	0.961542196463157	0.304506691538054	0.453873413862744	0.968797411758244	0.285668725713083	0.425691876633995	0.85340405988617	0.523073648546629	0.757473862358456
7	47831213	7:47831213:TCA:T	TCA	T	0.000217865002923645	1	4590	2295	0	1	1	protein_coding	Transcript	PKD1L1	ENSG00000158683	ENST00000289672	splice_donor_variant&splice_donor_region_variant&intron_variant	NA	ENST00000289672.7:c.6473+2_6473+3del	pathogenic	NA	NA	NA	0.0004994	0.0009554	0.0003658	0.0007179	112832	81	101818	73	1	HC	NA	NA	INTRON_SIZE:1092	YES	22.6	2.711982	rs528302390	27616478&30664273	7-47831213-TCA-T	0.228035380912335	0.303475418475616	1	4589	81	112751	73	101745	33	33996	0.00123312522294106	3.84595439815913e-05	0.962025613982538	0.303333219928799	0.452158401044796	0.961768297518446	0.303721186938198	0.452432460074127	0.986485933565376	0.224494300135441	0.331676945916458
18	57606686	18:57606686:T:G	T	G	0.000645717023871839	3	4646	2323	0	3	1	protein_coding	Transcript	NARS1	ENSG00000134440	ENST00000256854	missense_variant	ENSP00000256854.4:p.Asp356Ala	ENST00000256854.10:c.1067A>C	uncertain_significance&likely_pathogenic	deleterious_low_confidence(0.01)	benign(0.269)	0.001	0.0008422	0.001544	0.0009625	0.001662	113718	189	102702	171	1&1	NA	NA	NA	NA	YES	23.4	2.981785	rs138016359&COSV105071645	32788587&32738225	18-57606686-T-G	0.418210507689015	0.388518064904837	3	4643	189	113529	171	102531	53	33976	0.00189688920142584	0.000219625718029102	0.981988978489625	0.388123447862114	0.451566905024841	0.982072577267911	0.387421929889763	0.45062551778545	0.971255701168555	0.414214816912038	0.478682390921286
8	18062307	8:18062307:T:A	T	A	0.000215331994695589	1	4644	2322	0	1	1	protein_coding	Transcript	ASAH1	ENSG00000104763	ENST00000637790	missense_variant	ENSP00000490272.1:p.Tyr207Phe	ENST00000637790.2:c.620A>T	not_provided&uncertain_significance&pathogenic	tolerated(0.07)	possibly_damaging(0.879)	0.002	0.0004795	0.0009554	0.000346	0.0007122	113734	81	102718	71	1	NA	NA	NA	NA	YES	24.4	3.388231	rs150268016	29358611	8-18062307-T-A	0.225384126748575	0.302347647705124	1	4643	81	113653	71	102647	33	33996	0.00121879879003469	3.80123280829878e-05	0.962477987674095	0.302203739495333	0.450475332957674	0.958615132866223	0.311380993440144	0.463754507579209	0.987113211400436	0.221883353806736	0.327819821962654
19	50323182	19:50323182:T:C	T	C	0.00236762990243733	11	4646	2323	0	11	1	protein_coding	Transcript	KCNC3	ENSG00000131398	ENST00000477616	missense_variant	ENSP00000434241.1:p.Ser591Gly	ENST00000477616.2:c.1771A>G	likely_pathogenic&benign	tolerated_low_confidence(0.2)	benign(0.159)	0.002	0.003175	0.005539	0.002605	0.005479	52382	287	51818	286	1&1	NA	NA	NA	NA	YES	13.14	1.139563	rs549394447&CM152077	25756792&26442672	19-50323182-T-C	0.42744717502028	0.432128107763703	11	4635	287	52095	286	51532	188	33841	0.00423490522914499	0.00132258722507045	0.999389092352679	0.430786003810058	0.449535109481178	0.999451988168928	0.427620459665556	0.446229050673693	0.999359231067916	0.42720343722188	0.445389018607695
12	102840474	12:102840474:T:C	T	C	0.000215238993405364	1	4646	2323	0	1	1	protein_coding	Transcript	PAH	ENSG00000171759	ENST00000553106	missense_variant	ENSP00000448059.1:p.Tyr414Cys	ENST00000553106.6:c.1241A>G	pathogenic	deleterious_low_confidence(0)	probably_damaging(1)	0.001	0.0002562	0.0005584	0.0003659	0.0007209	113748	82	102732	75	1&1	NA	NA	NA	NA	YES	26.4	3.917533	rs5030860&CM910294	23757202&10479481&21953985&12655553&17935162&23500595&22526846&21871829&22112818&23764561&12501224&18538294&26666653&2044609&11385716&15557004&12655546&8889590&25596310&2014036&9399896&20063067&26542770&30747360&12655544&19036622&30648773&8556304&14741196&9450897&36046396	12-102840474-T-C	0.38545665008124	0.29856983410371	1	4645	82	113666	75	102657	19	34010	0.00121827457158155	3.79959641832691e-05	0.963987093284952	0.298423935521258	0.444874316298275	0.965362118794733	0.294675839666251	0.439038420004833	0.922716659480237	0.38536690615788	0.563167001978755
7	117548628	7:117548628:G:GTT	G	GTT	0.0138392997905612	62	4480	2240	2	60	0.348179996013641	protein_coding	Transcript	CFTR	ENSG00000001626	ENST00000003084	splice_polypyrimidine_tract_variant&intron_variant	NA	ENST00000003084.11:c.1210-13_1210-12insTT	uncertain_significance&benign&likely_benign&likely_pathogenic&pathogenic&risk_factor	NA	NA	NA	0.04384	0.03111	0.03328	0.03084	89952	2774	80526	2506	1	NA	NA	NA	NA	YES	0.218	-0.324348	rs1805177	24033266&18456578&23974870&21520337&15371902&15905293&12952861&15121783&17329263&2344617&18507830&23810505&16840743&14685937&8556303&7573058&7506096&7684646&7739684&15070876&30992994&20691141&17489851&11354633&18685558&1381723&9435322&11069835&16020494&16263954&17314234&19092437&11491164&14993601&25492507&17539902&23092102&7684641&16212675&22191729&10556281&18567645&27447098&10103316&23554779&22842702&11729110&10668931&25251442&15562283&20879059&18350634&7691356&16778595&21658649&32757986&35627274&34196078	7-117548628-G-GTT	0.444850523643883	0.448745129395629	62	4418	2774	87178	2506	78020	1059	32970	0.0177004990878014	0.0108110930357787	0.999999999999818	0.441030959927828	0.444457072222896	0.999999999999899	0.436911855861572	0.440297458135384	0.999999999999561	0.436912975950114	0.440179416385149
5	34007866	5:34007866:A:G	A	G	0.000215238993405364	1	4646	2323	0	1	1	protein_coding	Transcript	AMACR	ENSG00000242110	ENST00000335606	missense_variant	ENSP00000334424.6:p.Ser52Pro	ENST00000335606.11:c.154T>C	pathogenic	deleterious(0)	probably_damaging(0.952)	NA	0.0004404	0.0007353	0.0003429	0.00072	80550	58	76032	56	1&1	NA	NA	NA	NA	YES	28.4	4.175565	rs121917814&CM000500	10655068&12512044&15249642&18032455&20821052&21576695&30369941&21686617	5-34007866-A-G	0.292722689249782	0.29894304639634	1	4645	58	80492	56	75976	25	34004	0.00121827457158155	3.79959641832691e-05	0.963471591962885	0.298773945055588	0.444281617998118	0.966019610242687	0.292083248368506	0.434199810836065	0.964158022069773	0.292828097025767	0.430581144307901
13	20189125	13:20189125:C:T	C	T	0.00150667002890259	7	4646	2323	0	7	1	protein_coding	Transcript	GJB2	ENSG00000165474	ENST00000382848	missense_variant	ENSP00000372299.4:p.Val153Ile	ENST00000382848.5:c.457G>A	benign&likely_pathogenic&benign/likely_benign	tolerated_low_confidence(0.6)	NA	0.004	0.004093	0.003924	0.009255	0.003639	113494	413	102518	352	1&1	NA	NA	NA	NA	YES	12.33	1.05849	rs111033186&CM013724	25741868&24033266&18414213&23757202&11556849&12172394&16380907&11494963&11493200&14722929&15070423&14985372&15617550&15241677&14643477&15964725&16076412&17253936&11494&1511312&12746422&12851846&15219044&15253766&19072567&29739340&28405014&29062245&31195736&30989077&33333757&31015822&35707775	13-20189125-C-T	0.383962800433891	0.414034083237865	7	4639	413	113081	352	102166	134	33895	0.00310697270583868	0.000730030980996513	0.997559252759409	0.413157335040419	0.442085357934658	0.995418901961804	0.437965327996356	0.468532238204319	0.998697621975788	0.381690752452959	0.407389512473904
11	5234352	11:5234352:C:A	C	A	0.000860955973621458	4	4646	2323	0	4	1	protein_coding	Transcript	HBD	ENSG00000223609	ENST00000650601	missense_variant	ENSP00000497529.1:p.Ala28Ser	ENST00000650601.1:c.82G>T	likely_benign&pathogenic&other	tolerated_low_confidence(0.06)	NA	0.004	0.001636	0.002014	0.002156	0.0022	113658	250	102642	226	1&1&1	NA	NA	NA	NA	YES	16.19	1.570622	rs35152987&CM130411&CS910592	30409984&30858532&1742490&12402333&1398286&1688506&3401592&7504402&8364213&16434382&26366553&31207142	11-5234352-C-A	0.427485587696851	0.39134362437339	4	4642	250	113408	226	102416	69	33960	0.00221177892901022	0.00033485818228978	0.99055900979842	0.390895643792597	0.438832190223753	0.990555278797849	0.390496154369476	0.438290770201885	0.980959151837823	0.424111433849729	0.47364163596425
2	43872094	2:43872094:G:A	G	A	0.000430477986810729	2	4646	2323	0	2	1	protein_coding	Transcript	ABCG8	ENSG00000143921	ENST00000272286	stop_gained	ENSP00000272286.2:p.Trp361Ter	ENST00000272286.4:c.1083G>A	pathogenic&pathogenic/likely_pathogenic	NA	NA	NA	0.0008146	0.001161	0.0009272	0.001224	113590	139	102590	124	1&1	HC	NA	NA	PERCENTILE:0.535608308605341&GERP_DIST:-194.257457380183&BP_DIST:933&DIST_FROM_LAST_EXON:796&50_BP_RULE:PASS&ANN_ORF:334.835&MAX_ORF:334.835	YES	46	8.928543	rs137852987&CM003582	11099417&11452359&16029460&4360855&12124998&15375183&24657386&33269076&28521186&32702746&33167008&35096999	2-43872094-G-A	0.370782073049723	0.351697701642752	2	4644	139	113451	124	102466	40	33989	0.00156833224071703	0.000118060486892846	0.976307114420897	0.351506821719509	0.437761008415164	0.974776982070431	0.355875889963005	0.443010063723513	0.968882217045897	0.365951525873408	0.451742336947059
3	165830222	3:165830222:G:A	G	A	0.000215238993405364	1	4646	2323	0	1	1	protein_coding	Transcript	BCHE	ENSG00000114200	ENST00000264381	missense_variant	ENSP00000264381.3:p.Thr271Met	ENST00000264381.8:c.812C>T	uncertain_significance&pathogenic&likely_pathogenic	deleterious(0)	benign(0.372)	0.001	0.0005851	0.0008968	0.0004387	0.0007333	113188	83	102176	73	1&1&1	NA	NA	NA	NA	YES	23.7	3.139035	rs28933389&CM920124&COSV100012213	24944790&23300409&30349345&2013061&12881446&1415224&2253336&13711731&12724618&28629370&26398623&33061533&27657683&29793377&31411557&32891412	3-165830222-G-A	0.240007798177257	0.293521060146413	1	4645	83	113105	73	102103	31	33998	0.00121827457158155	3.79959641832691e-05	0.96596132224679	0.293373358821402	0.437377102430592	0.962809959448269	0.301115322191934	0.448551264225419	0.983379549963836	0.236110482680997	0.348504184797372
8	11758378	8:11758378:C:T	C	T	0.00107619003392756	5	4646	2323	0	5	1	protein_coding	Transcript	GATA4	ENSG00000136574	ENST00000532059	missense_variant	ENSP00000435712.1:p.Ala412Val	ENST00000532059.6:c.1235C>T	benign&likely_pathogenic	tolerated(0.42)	benign(0.017)	0.006	0.003029	0.002264	0.003579	0.002707	113758	308	102742	287	1&1&1	NA	NA	NA	NA	YES	11.06	0.955286	rs55633527&CM076204&COSV58732442	NA	8-11758378-C-T	0.475348954915	0.39755819502311	5	4641	308	113450	287	102455	77	33952	0.00251698845113395	0.000459770852011119	0.994500573198428	0.396839129075567	0.435768246132637	0.995797605836261	0.384602635425852	0.422281215311767	0.974987691017189	0.475050629324706	0.519127923745452
1	155291845	1:155291845:C:T	C	T	0.000215238993405364	1	4646	2323	0	1	1	protein_coding	Transcript	PKLR	ENSG00000143627	ENST00000342741	missense_variant	ENSP00000339933.4:p.Arg510Gln	ENST00000342741.6:c.1529G>A	pathogenic	deleterious_low_confidence(0)	probably_damaging(0.993)	0.001	0.0005127	0.0009558	0.0003579	0.0007384	113754	84	102740	76	1&1&1	NA	NA	NA	NA	YES	29.6	4.307572	rs113403872&CM941170&COSV61362751	25741868&26658699&21931771&7706479&8483951&9057665&9389718&11698298&12393511&21815188&32888494&17360088&8180378&34226706	1-155291845-C-T	0.225192501993476	0.291493761383213	1	4645	84	113670	76	102664	33	33996	0.00121827457158155	3.79959641832691e-05	0.966754126244016	0.291328873898435	0.43436003156328	0.966853277963319	0.29081836603407	0.433328901466948	0.987135859823361	0.221787817916345	0.327678687608133
9	34459054	9:34459054:G:GT	G	GT	0.000215331994695589	1	4644	2322	0	1	1	protein_coding	Transcript	DNAI1	ENSG00000122735	ENST00000242317	splice_donor_variant	NA	ENST00000242317.9:c.48+1_48+2insT	pathogenic	NA	NA	NA	0.0004403	0.0008379	0.0004019	0.0007394	113612	84	102618	74	1&1	HC	NA	NA	INTRON_SIZE:24394	YES	23.3	3.049554	rs397515363&CI993421	9536098&20301301&21143860&16858015&10577904&11231901&23477994&26918822&29363216&17576681&18434704&30067075	9-34459054-G-GT	0.256990087952726	0.291225310651324	1	4643	84	113528	74	102544	29	34000	0.00121879879003469	3.80123280829878e-05	0.966844884957391	0.291090274794577	0.43400426759299	0.963874368132717	0.298457695054915	0.44463322115131	0.978493354264213	0.252517396081501	0.372313768289189
5	38481601	5:38481601:G:T	G	T	0.00107619003392756	5	4646	2323	0	5	1	protein_coding	Transcript	LIFR	ENSG00000113594	ENST00000453190	missense_variant	ENSP00000398368.2:p.Asn1096Lys	ENST00000453190.7:c.3288C>A	conflicting_interpretations_of_pathogenicity&likely_pathogenic	deleterious(0)	probably_damaging(0.994)	0.002	0.001762	0.002735	0.001499	0.002729	113596	310	102582	271	1&1	NA	NA	NA	NA	YES	15.8	1.510528	rs3729751&CM175332	28334964	5-38481601-G-T	0.393488129406786	0.394353255378366	5	4641	310	113286	271	102311	93	33936	0.00251698845113395	0.000459770852011119	0.994869142868942	0.393708932513395	0.432335491799027	0.993142456099445	0.406737244641338	0.446538544784432	0.993811376810465	0.393136269467701	0.430090424621858
14	91936950	14:91936950:C:T	C	T	0.00129142997320741	6	4646	2323	0	6	1	protein_coding	Transcript	FBLN5	ENSG00000140092	ENST00000342058	missense_variant	ENSP00000345008.4:p.Val126Met	ENST00000342058.9:c.376G>A	conflicting_interpretations_of_pathogenicity&pathogenic&likely_benign	tolerated(0.08)	benign(0.285)	0.003	0.001951	0.003454	0.001831	0.003233	111358	360	100342	322	1&1	NA	NA	NA	NA	YES	22.1	2.411938	rs61734479&CM163295	21576112&27007659&16652333	14-91936950-C-T	0.373894028143432	0.39945251259122	6	4640	360	110998	322	100020	118	33911	0.00281487575175188	0.000592005743238251	0.996951197636719	0.398701832810726	0.431281094016215	0.996675252083473	0.401667592147174	0.434418070092353	0.998114159719	0.371620053851606	0.400845700371477
16	88837689	16:88837689:A:C	A	C	0.000645717023871839	3	4646	2323	0	3	1	protein_coding	Transcript	GALNS	ENSG00000141012	ENST00000268695	missense_variant	ENSP00000268695.5:p.Phe167Val	ENST00000268695.10:c.499T>G	likely_pathogenic&uncertain_significance	deleterious(0.01)	possibly_damaging(0.539)	0.001	0.00117	0.00219	0.001034	0.001741	113710	198	102728	174	1&1	NA	NA	NA	NA	YES	24.2	3.312689	rs148565559&CM054747	16287098&17876718&22940367&25287660&25501214&25137622&31732130&34828358&34387910	16-88837689-A-C	0.294847956105863	0.370888583499046	3	4643	198	113512	174	102554	75	33954	0.00189688920142584	0.000219625718029102	0.986396464840468	0.370426055127261	0.431028286608485	0.983800543019677	0.380827674720604	0.442977721268569	0.996896315457266	0.292523471393813	0.338979146952551
17	58613423	17:58613423:G:A	G	A	0.000431033986387774	2	4640	2320	0	2	1	protein_coding	Transcript	TEX14	ENSG00000121101	ENST00000349033	stop_gained&splice_region_variant	ENSP00000268910.8:p.Arg335Ter	ENST00000349033.10:c.1003C>T	pathogenic&likely_benign	NA	NA	NA	0.0009135	0.001323	0.0008235	0.001249	113686	142	102670	129	1&1	HC	NA	NA	PERCENTILE:0.230257116620753&GERP_DIST:-967.967850743235&BP_DIST:3330&DIST_FROM_LAST_EXON:3294&50_BP_RULE:PASS&ANN_ORF:863.428&MAX_ORF:863.428	YES	36	6.95675	rs141801212&COSV53626549	NA	17-58613423-G-A	0.325800443225831	0.345103271727602	2	4638	142	113544	129	102541	45	33984	0.00157035844237203	0.000118213161596007	0.978392854891858	0.344808184588917	0.429451066493441	0.978900128683824	0.34277554330844	0.426768489180907	0.981826270354051	0.325663592592319	0.402561220174673
19	49830790	19:49830790:C:T	C	T	0.00279811001382768	13	4646	2323	0	13	1	protein_coding	Transcript	MED25	ENSG00000104973	ENST00000312865	missense_variant	ENSP00000326767.5:p.Ala335Val	ENST00000312865.10:c.1004C>T	uncertain_significance&conflicting_interpretations_of_pathogenicity&likely_pathogenic&likely_benign	tolerated(0.23)	NA	0.005	0.004273	0.007249	0.003842	0.006738	111312	750	101014	682	1	NA	NA	NA	NA	YES	18.81	1.94091	rs145770066	20301462&19290556&25488817&30039206	19-49830790-C-T	0.385999450107281	0.415273080116901	13	4633	750	110562	682	100332	247	33782	0.0047817346431803	0.00163600219472526	0.99991116075325	0.413645143838422	0.429221783513699	0.999912708406309	0.412798994163156	0.428315291054041	0.999967018306627	0.383774863822739	0.397686806556991
15	89323460	15:89323460:C:G	C	G	0.000430477986810729	2	4646	2323	0	2	1	protein_coding	Transcript	POLG	ENSG00000140521	ENST00000268124	missense_variant	ENSP00000268124.5:p.Gly737Arg	ENST00000268124.11:c.2209G>C	pathogenic/likely_pathogenic&likely_pathogenic&pathogenic	deleterious_low_confidence(0)	probably_damaging(0.989)	0.001	0.0009133	0.001602	0.0006882	0.001249	113680	142	102698	131	1&1&1	NA	NA	NA	NA	YES	26.3	3.899853	rs121918054&CM061911&COSV104571417	25741868&24033266&25356970&16621917&21880868&18546365&20513108&16634032&18195151&19566497&24725338&27016405&18585914&28812649&21138766&27185166&21824913&30843307&22987704&19813183&20513922&33486010	15-89323460-C-G	0.268712850693339	0.344658115941336	2	4644	142	113538	131	102567	55	33974	0.00156833224071703	0.000118060486892846	0.978531880225249	0.344344500325184	0.428873615840657	0.980532371571596	0.33719172144672	0.419841203893399	0.994061657441871	0.266030016887407	0.329504334779391
10	71807518	10:71807518:G:A	G	A	0.000215238993405364	1	4646	2323	0	1	1	protein_coding	Transcript	CDH23	ENSG00000107736	ENST00000224721	missense_variant&splice_region_variant	ENSP00000224721.9:p.Gly2771Ser	ENST00000224721.12:c.8311G>A	uncertain_significance&likely_pathogenic	deleterious_low_confidence(0.01)	probably_damaging(0.943)	NA	0.0003549	0.0006909	0.0003914	0.0007596	111896	85	101164	75	1&1&1	NA	NA	NA	NA	YES	32	4.583593	rs201076440&CM082530&COSV56487680	24033266&18429043	10-71807518-G-A	0.311534221168569	0.283358337816436	1	4645	85	111811	75	101089	24	34005	0.00121827457158155	3.79959641832691e-05	0.969800874742145	0.283193080866259	0.422259232194144	0.96708395238672	0.290174955370673	0.432332507211636	0.959260897335511	0.305038110557924	0.448169064203014
17	75265744	17:75265744:A:G	A	G	0.000430477986810729	2	4646	2323	0	2	1	protein_coding	Transcript	MRPS7	ENSG00000125445	ENST00000245539	missense_variant	ENSP00000245539.6:p.Met184Val	ENST00000245539.11:c.550A>G	uncertain_significance&likely_pathogenic&conflicting_interpretations_of_pathogenicity	deleterious(0.02)	possibly_damaging(0.678)	0.002	0.0006372	0.001176	0.0007808	0.00127	113412	144	102484	132	1&1	NA	NA	NA	NA	YES	25.4	3.68744	rs115047866&CM152269	9063420&25556185	17-75265744-A-G	0.366052709873069	0.338959044732857	2	4644	144	113268	132	102352	40	33989	0.00156833224071703	0.000118060486892846	0.980181062705324	0.338754461149328	0.421931882820064	0.981448417043674	0.333935790386155	0.415799170046941	0.968882217045897	0.365951525873408	0.451742336947059
13	51944145	13:51944145:G:T	G	T	0.000430477986810729	2	4646	2323	0	2	1	protein_coding	Transcript	ATP7B	ENSG00000123191	ENST00000242839	missense_variant	ENSP00000242839.5:p.His1069Gln	ENST00000242839.10:c.3207C>A	pathogenic	deleterious_low_confidence(0)	NA	0.001	0.0009331	0.001676	0.0009222	0.001281	113166	145	102238	122	1&1	NA	NA	NA	NA	YES	24	3.266549	rs76151636&CM930059	25741868&25333069&23757202&7626145&9887381&8533760&10544227&20301685&12557139&31482689&10502777&11857545&17717039&8298641&9352458&9724794&16207219&18692069&24897373&22240481&11690702&19937698&31942415&28717664&31980526&10406672&10051024&15205462&21398519&18311837&24909901&9654149&22286624&31708252&30609409&32043565&22221592&22720308&31589614&28119449&32785571&30026388&29674751&32532207&31664448&34691145&33262485&22730635&28602929&19306278&9214248	13-51944145-G-T	0.256848440817857	0.33604838939167	2	4644	145	113021	122	102116	57	33972	0.00156833224071703	0.000118060486892846	0.981054384349553	0.335684620142332	0.418118241322275	0.973231292939883	0.360474395111671	0.448704963738106	0.995261409504856	0.256680601898086	0.318024591967123
19	44948767	19:44948767:A:C	A	C	0.000430477986810729	2	4646	2323	0	2	1	protein_coding	Transcript	APOC2	ENSG00000234906	ENST00000252490	missense_variant	ENSP00000252490.5:p.Lys41Thr	ENST00000252490.7:c.122A>C	conflicting_interpretations_of_pathogenicity&uncertain_significance&pathogenic	deleterious(0)	benign(0.006)	0.002	0.0006899	0.001279	0.000692	0.001292	113752	147	102746	137	1&1&1	NA	NA	NA	NA	YES	16.87	1.676967	rs120074114&CM910036&COSV52990513	1782747&7923858&1628605	19-44948767-A-C	0.336573875536145	0.333187296293134	2	4644	147	113605	137	102609	44	33985	0.00156833224071703	0.000118060486892846	0.981853278455592	0.332828425242222	0.414580029960715	0.984460954289356	0.322556275701195	0.401685277796808	0.979847397597341	0.332644428499332	0.411087900271071
11	118263083	11:118263083:CT:C	CT	C	0.000430662999860942	2	4644	2322	0	2	1	protein_coding	Transcript	MPZL2	ENSG00000149573	ENST00000278937	frameshift_variant	ENSP00000278937.2:p.Ile24MetfsTer22	ENST00000278937.7:c.72del	likely_pathogenic&pathogenic	NA	NA	NA	0.0006574	0.001102	0.0008053	0.001296	113398	147	102388	130	1	HC	NA	NA	PERCENTILE:0.111111111111111&GERP_DIST:-2782.75761790276&BP_DIST:2390&DIST_FROM_LAST_EXON:2327&50_BP_RULE:PASS&ANN_ORF:997.478&MAX_ORF:997.478	YES	22	2.525416	rs752672077	NA	11-118263083-CT-C	0.390801270291236	0.332301697423567	2	4642	147	113251	130	102258	37	33992	0.00156900706004833	0.000118111334623364	0.982095484124347	0.331934272355355	0.413466224911695	0.980035580314187	0.338907799827004	0.421965556442744	0.957010164091755	0.395828265273966	0.488134984742416
17	15231047	17:15231047:G:A	G	A	0.00258286995813251	12	4646	2323	0	12	1	protein_coding	Transcript	PMP22	ENSG00000109099	ENST00000312280	missense_variant	ENSP00000308937.3:p.Thr118Met	ENST00000312280.9:c.353C>T	uncertain_significance&pathogenic&likely_pathogenic&conflicting_interpretations_of_pathogenicity	deleterious(0)	probably_damaging(1)	0.002	0.003639	0.006128	0.00402	0.006487	113454	736	102548	671	1&1	NA	NA	NA	NA	YES	27.8	4.10763	rs104894619&CM930595	25741868&21228398&20301384&26392352&20301566&8252046&8988161&10078969&10586280&11081809&14502374&16437560&19067730&21194947&30675404&20842290&26012543&19691535&7649472&15537650&26102530&9452099&21962505&25400662&31664448&32719652&32513719&24646194	17-15231047-G-A	0.421486611966793	0.398160930805073	12	4634	736	112718	671	101877	209	33820	0.00450945630655934	0.00147815833950116	0.999930000837782	0.396591092941204	0.412790388096244	0.999939355998615	0.393170908251031	0.409203546164297	0.99970904239895	0.419043489258265	0.435414736060433
7	130401907	7:130401907:G:C	G	C	0.00150797003880143	7	4642	2321	0	7	1	protein_coding	Transcript	CEP41	ENSG00000106477	ENST00000223208	missense_variant	ENSP00000223208.4:p.Pro206Ala	ENST00000223208.10:c.616C>G	likely_pathogenic&benign&uncertain_significance&conflicting_interpretations_of_pathogenicity	deleterious(0.01)	possibly_damaging(0.635)	0.003	0.002124	0.003454	0.002431	0.003932	113674	447	102670	411	1&1	NA	NA	NA	NA	YES	23.9	3.213522	rs143303575&COSV105035935	NA	7-130401907-G-C	0.436586577533709	0.383512217396091	7	4635	447	113227	411	102259	118	33911	0.00310964708295891	0.000730660206653811	0.999008365050826	0.382554315738037	0.409377110940646	0.999195287807116	0.375760064342644	0.402067068386205	0.99483909121866	0.434023527268285	0.463013152487203
7	40459197	7:40459197:C:T	C	T	0.00329092005267739	15	4558	2279	0	15	1	protein_coding	Transcript	SUGCT	ENSG00000175600	ENST00000335693	missense_variant&splice_region_variant	ENSP00000338475.5:p.Arg329Trp	ENST00000335693.9:c.985C>T	conflicting_interpretations_of_pathogenicity&pathogenic	deleterious(0)	probably_damaging(0.936)	0.002	0.004611	0.007499	0.004625	0.008275	112018	927	101214	868	1&1	NA	NA	NA	NA	YES	22	2.384526	rs137852860&CM085298	12555941&18926513&28766179	7-40459197-C-T	0.438847853404106	0.397694266184579	15	4543	927	111091	868	100346	255	33774	0.00542297464719669	0.00199540214782737	0.999989159841181	0.395685357219351	0.408609141283852	0.999995328387799	0.38170819197449	0.394160928462336	0.999847661547852	0.437317819818344	0.450961212734392
11	108315883	11:108315883:G:A	G	A	0.000860955973621458	4	4646	2323	0	4	1	protein_coding	Transcript	ATM	ENSG00000149311	ENST00000675843	missense_variant	ENSP00000501606.1:p.Gly2023Arg	ENST00000675843.1:c.6067G>A	likely_benign&uncertain_significance&benign/likely_benign&likely_pathogenic&conflicting_interpretations_of_pathogenicity	deleterious_low_confidence(0)	benign(0.413)	0.003	0.001249	0.002264	0.001432	0.002383	113716	271	102700	248	1&1&1	NA	NA	NA	NA	YES	25.3	3.670829	rs11212587&CM092585&COSV53761885	25741868&24728327&25980754&23555315&26976419&22529920&29678143&19781682&26787654&26094658&11505391&21933854&26822949&26053404&27621404&17393301&16461462&25625042&19404735&17968022&12810666&23091097&33280026&12149228&34299313	11-108315883-G-A	0.380280907076616	0.361290798834015	4	4642	271	113445	248	102452	77	33952	0.00221177892901022	0.00033485818228978	0.994937481991816	0.360722583096368	0.405021465739609	0.995416110431371	0.355980572959834	0.39962879051368	0.990937496578242	0.379958935000099	0.42464953879827
10	72133059	10:72133059:T:C	T	C	0.000646273023448884	3	4642	2321	0	3	1	protein_coding	Transcript	ASCC1	ENSG00000138303	ENST00000672957	missense_variant&splice_region_variant	ENSP00000500935.1:p.Asn290Ser	ENST00000672957.1:c.869A>G	benign&likely_benign&pathogenic	tolerated(0.94)	benign(0.001)	0.004	0.001281	0.002293	0.001169	0.001855	113728	211	102712	191	1&1&1	NA	NA	NA	NA	YES	15.88	1.522127	rs146370051&CM116251&COSV105161029	21791690	10-72133059-T-C	0.281846063431698	0.348395160888887	3	4639	211	113517	191	102521	78	33951	0.0018985222176787	0.000219814989461443	0.990912963543169	0.347918713861844	0.404901431000171	0.990984015320639	0.347119545244005	0.403871343163217	0.997720959816329	0.281490332026047	0.326276785536548
1	145927328	1:145927328:C:G	C	G	0.00258286995813251	12	4646	2323	0	12	1	lncRNA	Transcript	LIX1L-AS1	ENSG00000234222	ENST00000630257	non_coding_transcript_exon_variant	NA	ENST00000630257.2:n.93C>G	likely_pathogenic&pathogenic	NA	NA	0.003	0.00489	0.007233	0.005471	0.00671	105656	709	96060	638	1&1	NA	NA	NA	NA	YES	14.95	1.379906	rs201779890&CR123024	23757202&20301781&22366785&31836590&27348543&24239855&24053387&26550033&30967127&30385887&27320760&28857120&32815886&24769264	1-145927328-C-G	0.357095252057584	0.384928458738078	12	4634	709	104947	638	95422	246	33783	0.00450945630655934	0.00147815833950116	0.999963505371322	0.38331120086204	0.398957674961459	0.999954022185084	0.387307385552531	0.403085351234777	0.999986787942375	0.355627891308409	0.369653518008183
19	49182889	19:49182889:G:A	G	A	0.000646273023448884	3	4642	2321	0	3	1	protein_coding	Transcript	TRPM4	ENSG00000130529	ENST00000252826	stop_gained	ENSP00000252826.4:p.Trp525Ter	ENST00000252826.10:c.1575G>A	benign&likely_benign&likely_pathogenic&conflicting_interpretations_of_pathogenicity	NA	NA	0.001	0.001629	0.002249	0.001491	0.001892	100954	191	92438	174	1&1	HC	NA	NA	PERCENTILE:0.432098765432099&GERP_DIST:974.926623329148&BP_DIST:2056&DIST_FROM_LAST_EXON:2052&50_BP_RULE:PASS&ANN_ORF:1076.98&MAX_ORF:1076.98	YES	34	5.431488	rs71352737&CM166000	24019741	19-49182889-G-A	0.287360170497503	0.341581936283766	3	4639	191	100763	174	92264	77	33952	0.0018985222176787	0.000219814989461443	0.991967810220027	0.341167298276893	0.396945909753825	0.991621838606044	0.342912209720813	0.398874310571581	0.997467681542603	0.285154413292045	0.330496542661369
3	15645224	3:15645224:A:C	A	C	0.000215238993405364	1	4646	2323	0	1	1	protein_coding	Transcript	BTD	ENSG00000169814	ENST00000643237	missense_variant	ENSP00000495254.2:p.Gln436His	ENST00000643237.3:c.1308A>C	likely_benign&pathogenic	deleterious(0)	probably_damaging(0.988)	0.001	0.000447	0.0008527	0.0004136	0.0008091	113712	92	102698	76	1&1	NA	NA	NA	NA	YES	19.37	2.015099	rs80338685&CM970190	25741868&23757202&11668630&20301497&9232193&9375914&10400129&10801053&11313766&17185019&20224900&22698809&23644139&25423671&25754625&26361991&26810761&9654207&24797656&27329734&28498829&27657684&28971021&29359854	3-15645224-A-C	0.252420538765527	0.266022733166932	1	4645	92	113620	76	102622	29	34000	0.00121827457158155	3.79959641832691e-05	0.975902856705644	0.265878986131147	0.396619221740307	0.966898439091303	0.290699392936852	0.433151626811525	0.978526706945179	0.252408670212394	0.37215347821566
6	52083201	6:52083201:G:A	G	A	0.000215238993405364	1	4646	2323	0	1	1	protein_coding	Transcript	PKHD1	ENSG00000170927	ENST00000371117	missense_variant	ENSP00000360158.3:p.Thr36Met	ENST00000371117.8:c.107C>T	pathogenic&protective&pathogenic/likely_pathogenic&likely_pathogenic	deleterious(0)	probably_damaging(0.971)	0	0.0004537	0.0008087	0.0004457	0.0008184	113636	93	102622	80	1&1&1	NA	NA	NA	NA	YES	25.2	3.631712	rs137852944&CM020490&COSV61889736	25741868&23757202&11919560&26695994&12874454&15805161&16133180&12846734&15108277&19914852&11898128&15108281&12506140&21274727&15706593&20413436&31844813&28375157&16199545&15696446&30773290&25124979&33532864&32574212&33660144&34226706	6-52083201-G-A	0.266154313596345	0.262999747562762	1	4645	93	113543	80	102542	28	34001	0.00121827457158155	3.79959641832691e-05	0.976906609701036	0.262841832527342	0.392111392947116	0.972343361603784	0.27594917852027	0.411307677034678	0.975592444605982	0.261430873328865	0.385222824578398
15	45100079	15:45100079:C:T	C	T	0.000430477986810729	2	4646	2323	0	2	1	protein_coding	Transcript	DUOX2	ENSG00000140279	ENST00000389039	missense_variant	ENSP00000373691.7:p.Cys1052Tyr	ENST00000389039.11:c.3155G>A	pathogenic&uncertain_significance&conflicting_interpretations_of_pathogenicity&likely_pathogenic	deleterious_low_confidence(0)	benign(0.028)	0.004	0.001058	0.001073	0.001281	0.001372	113712	156	102716	147	1&1	NA	NA	NA	NA	YES	22	2.371848	rs76343591&CM097377	24423310&19789206&33692749&35272499	15-45100079-C-T	0.401191040830129	0.313759465605488	2	4644	156	113556	147	102569	37	33992	0.00156833224071703	0.000118060486892846	0.986716674932859	0.31349156705697	0.390569834738742	0.989417774938296	0.300496550402481	0.374306405790702	0.957081266555357	0.39565779800371	0.487924785588689
2	178618210	2:178618210:C:T	C	T	0.00107805000152439	5	4638	2319	0	5	1	protein_coding	Transcript	TTN	ENSG00000155657	ENST00000589042	missense_variant	ENSP00000467141.1:p.Val15750Ile	ENST00000589042.5:c.47248G>A	uncertain_significance&benign&conflicting_interpretations_of_pathogenicity&likely_pathogenic&likely_benign	NA	NA	0.003	0.001929	0.003343	0.001561	0.003062	112034	343	101090	309	1&1	NA	NA	NA	NA	YES	23.4	2.972187	rs72677232&COSV104640889	24033266&23861362&23396983&24892279&26516846&32246154	2-178618210-C-T	0.322479809011184	0.352073808466489	5	4633	343	111691	309	100781	114	33915	0.002521325561838	0.000460564048887889	0.998260087907597	0.351426287892006	0.385964093842875	0.99820858758762	0.351990247710928	0.386521527130944	0.999119266099034	0.321072206068221	0.351597889491896
15	58563549	15:58563549:C:T	C	T	0.00107619003392756	5	4646	2323	0	5	1	protein_coding	Transcript	LIPC	ENSG00000166035	ENST00000299022	missense_variant	ENSP00000299022.5:p.Thr405Met	ENST00000299022.10:c.1214C>T	pathogenic&uncertain_significance&benign	deleterious(0)	probably_damaging(0.996)	0.005	0.002839	0.003601	0.002931	0.003069	113734	349	102718	306	1&1	NA	NA	NA	NA	YES	24.1	3.287298	rs113298164&CM910258	26773131&31482689&1883393&1671786&12777476&27227539&8123642&30333156&24633158&24497850&31636271&25961943&25124323&28851476&31551469&28870971&21986251&25995285&23685560&8732782&33326441&33462484&34226706&35213538&35668104	15-58563549-C-T	0.298858659796601	0.350664722687377	5	4641	349	113385	306	102412	123	33906	0.00251698845113395	0.000459770852011119	0.998333167946379	0.3500185520963	0.384427700765794	0.997721619430327	0.360570772321331	0.395937670624916	0.999641133260289	0.296987573780517	0.325327172869653
11	6617154	11:6617154:C:G	C	G	0.000215238993405364	1	4646	2323	0	1	1	protein_coding	Transcript	TPP1	ENSG00000166340	ENST00000299427	splice_acceptor_variant	NA	ENST00000299427.12:c.509-1G>C	pathogenic	NA	NA	NA	0.0004865	0.000941	0.0004018	0.0008357	113674	95	102668	86	1&1&1&1&1	HC	NA	NA	INTRON_SIZE:147	YES	33	4.964661	rs56144125&CS971663&CS991344&COSV54994519&COSV99067420	25741868&25356970&20301601&23539563&18684116&10330339&9295267&9788728&15520412&23418007&26224725&11339651&12376936&16199547&28335910&10356316&22832778&34828358	11-6617154-C-G	0.228734318177858	0.257555334935221	1	4645	95	113579	86	102582	32	33997	0.00121827457158155	3.79959641832691e-05	0.978659639426466	0.257389914650805	0.384021354900114	0.978764472008919	0.256797091929899	0.382926979493487	0.985377806074077	0.228725360431413	0.337771043938303
11	71441401	11:71441401:C:T	C	T	0.000430477986810729	2	4646	2323	0	2	1	protein_coding	Transcript	DHCR7	ENSG00000172893	ENST00000355527	stop_gained	ENSP00000347717.4:p.Trp151Ter	ENST00000355527.8:c.452G>A	pathogenic&pathogenic/likely_pathogenic	NA	NA	NA	0.0006768	0.001308	0.0007693	0.001428	112020	160	101098	131	1&1	HC	NA	NA	PERCENTILE:0.316526610644258&GERP_DIST:227.510676765442&BP_DIST:973&DIST_FROM_LAST_EXON:509&50_BP_RULE:PASS&ANN_ORF:1209.23&MAX_ORF:1209.23	YES	37	7.10439	rs11555217&CM980546	25741868&24033266&23757202&20556518&9653161&10677299&10995508&11078571&11175299&15521979&15670717&15805162&16497572&17965227&19390132&20301322&27401223&9634533&23293579&29458409&33500538	11-71441401-C-T	0.329111610711566	0.301455172836645	2	4644	160	111860	131	100967	45	33984	0.00156833224071703	0.000118060486892846	0.989358852693674	0.301089281277253	0.375148108388007	0.981987507159863	0.331931729624327	0.413291898058417	0.981938206881715	0.325242841686156	0.402041171230535
6	32039081	6:32039081:C:G	C	G	0.000865425972733647	4	4622	2311	0	4	1	nonsense_mediated_decay	Transcript	CYP21A2	ENSG00000231852	ENST00000466779	missense_variant&NMD_transcript_variant	ENSP00000417321.1:p.Thr100Ser	ENST00000466779.5:c.299C>G	conflicting_interpretations_of_pathogenicity&pathogenic	tolerated_low_confidence(0.78)	benign(0)	0.002	0.002164	0.002628	0.002261	0.002605	97500	254	89626	238	1&1&1	NA	NA	NA	NA	NA	14.63	1.334452	rs6467&CS880069&COSV64479798	25741868&18381579&20301350&1644925&1985465&2325662&2845408&5804199&7096533&7635470&8081391&8968761&12788880&12915679&19654554&25249698&25630015&28819757&31026237&23359698&28401898&18319307&18478071&12213891&32289882&27041116&25501839&31447099&23769969&17275379&24077358&26985347&26804566&25353971&14671187&28392195&15858147&24904866&19420818&14715874&9829208&14715880&20951518&25227725&26206692&32211018&33824600&32959514&33604243&31586465&35309130	6-32039081-C-G	0.329309730872773	0.332217264005239	4	4618	254	97246	238	89388	89	33940	0.00222325247899768	0.000336597210211727	0.997507224947657	0.33162481964638	0.372304048401906	0.997886456399776	0.325320584610322	0.365178190256168	0.997026098958898	0.330320709667318	0.369493469003395
16	7709117	16:7709117:G:A	G	A	0.000871079973876476	4	4592	2296	0	4	1	protein_coding	Transcript	RBFOX1	ENSG00000078328	ENST00000550418	missense_variant	ENSP00000450031.1:p.Gly353Ser	ENST00000550418.6:c.1057G>A	likely_benign&pathogenic	tolerated_low_confidence(0.18)	benign(0.003)	0	0.001499	0.002014	0.001846	0.00267	113466	303	102450	272	1&1	NA	NA	NA	NA	YES	17.99	1.835498	rs145873257&COSV60957463	28346479&29358611&30671673	16-7709117-G-A	0.432512400137277	0.326247181227145	4	4588	303	113163	272	102178	69	33960	0.00223776290551929	0.000338796561728446	0.997930210748688	0.325612416292065	0.365670102482049	0.99779044729374	0.327512506412251	0.367734853687869	0.97956049759002	0.429103111872355	0.479215712098513
12	42460089	12:42460089:G:A	G	A	0.000430477986810729	2	4646	2323	0	2	1	protein_coding	Transcript	PRICKLE1	ENSG00000139174	ENST00000345127	missense_variant	ENSP00000345064.3:p.Ser739Phe	ENST00000345127.9:c.2216C>T	uncertain_significance&pathogenic	deleterious(0)	possibly_damaging(0.522)	0.002	0.0006047	0.001176	0.0007721	0.001471	113562	167	102546	158	1&1&1	NA	NA	NA	NA	YES	25.4	3.692026	rs138452760&CM119664&COSV58209815	25741868&21901791&29358611	12-42460089-G-A	0.366052709873069	0.292643090965825	2	4644	167	113395	158	102388	40	33989	0.00156833224071703	0.000118060486892846	0.991007372936047	0.292427286804844	0.364403089515283	0.993150254408021	0.279082609254177	0.347714623279867	0.968882217045897	0.365951525873408	0.451742336947059
7	100628294	7:100628294:C:T	C	T	0.000215238993405364	1	4646	2323	0	1	1	protein_coding	Transcript	TFR2	ENSG00000106327	ENST00000223051	missense_variant	ENSP00000223051.3:p.Arg468His	ENST00000223051.8:c.1403G>A	uncertain_significance&pathogenic	deleterious(0.01)	probably_damaging(0.995)	0	0.0006711	0.001015	0.0006977	0.0008827	113286	100	102336	90	1&1&1	NA	NA	NA	NA	YES	25.6	3.747371	rs80338885&CM073375&COSV56153458	20301523&17562347&21901660	7-100628294-C-T	0.21205812158164	0.243841614824249	1	4645	100	113186	90	102246	35	33994	0.00121827457158155	3.79959641832691e-05	0.982771822663842	0.243674377954171	0.363653158167831	0.982438652387309	0.244580186066704	0.36480322250904	0.990043364589294	0.209102017275358	0.309199725313456
17	74763436	17:74763436:G:A	G	A	0.00107619003392756	5	4646	2323	0	5	1	protein_coding	Transcript	SLC9A3R1	ENSG00000109062	ENST00000262613	missense_variant	ENSP00000262613.5:p.Glu225Lys	ENST00000262613.10:c.673G>A	benign&pathogenic&likely_pathogenic&likely_benign	deleterious(0.02)	NA	0.005	0.003349	0.003777	0.003437	0.003278	112864	370	102354	331	1&1	NA	NA	NA	NA	YES	24.3	3.353848	rs119486097&CM085714	24033266&18784102&28893421	17-74763436-G-A	0.284932495082753	0.328306904797913	5	4641	370	112494	331	102023	129	33900	0.00251698845113395	0.000459770852011119	0.999183861124236	0.327558315340191	0.359788611312336	0.999036377227698	0.332071289142835	0.364687619676182	0.999802338259376	0.283124224046934	0.310199197520107
1	7809893	1:7809893:C:G	C	G	0.00193715002387762	9	4646	2323	0	9	1	protein_coding	Transcript	PER3	ENSG00000049246	ENST00000377532	missense_variant&splice_region_variant	ENSP00000366755.3:p.Pro415Ala	ENST00000377532.8:c.1243C>G	pathogenic	deleterious(0)	probably_damaging(1)	0.0109	0.004947	0.005687	0.005624	0.005681	112824	641	101898	583	1&1&1	NA	NA	NA	NA	YES	24.1	3.304972	rs150812083&CM164808&COSV100728537	25741868&26903630&30665703&30696823&30804565&34141862	1-7809893-C-G	0.340627751692917	0.340987506403383	9	4637	641	112183	583	101315	194	33835	0.00367775306701625	0.00101949500350906	0.999965598756876	0.339685452655666	0.358238293420281	0.99996903387152	0.337297713587316	0.355692505260338	0.999947089304286	0.338514772063022	0.356363056839363
1	241497927	1:241497927:A:ATTT	A	ATTT	0.000430477986810729	2	4646	2323	0	2	1	protein_coding	Transcript	FH	ENSG00000091483	ENST00000366560	inframe_insertion	ENSP00000355518.4:p.Lys477dup	ENST00000366560.4:c.1431_1433dup	uncertain_significance&conflicting_interpretations_of_pathogenicity&pathogenic/likely_pathogenic	NA	NA	NA	0.001032	0.001617	0.001038	0.001502	111858	168	100856	151	1	NA	NA	NA	NA	YES	17.8	1.857965	rs367543046	11865300&22703879&20301679&27541980&25985877&29909963&24182348&15987702&16639410&28873162&2314594&16151915&21560188&24441663&23612258&9300800&18313410&9635293&16510303&28825054&31444830&36119527	1-241497927-A-ATTT	0.266220152634959	0.286603186957875	2	4644	168	111690	151	100705	55	33974	0.00156833224071703	0.000118060486892846	0.992053248890619	0.286315944783975	0.356793859429152	0.99184287086537	0.287220148428679	0.357801040088937	0.994061657441871	0.266030016887407	0.329504334779391
1	7809900	1:7809900:A:G	A	G	0.00193715002387762	9	4646	2323	0	9	1	protein_coding	Transcript	PER3	ENSG00000049246	ENST00000377532	missense_variant	ENSP00000366755.3:p.His417Arg	ENST00000377532.8:c.1250A>G	pathogenic	deleterious(0.01)	benign(0.097)	0.0109	0.004947	0.005688	0.005628	0.005708	113172	646	102220	587	1&1&1	NA	NA	NA	NA	YES	14.4	1.301849	rs139315125&CM164809&COSV100728538	25741868&26903630&30665703&30696823&34141862&33836139	1-7809900-A-G	0.340567866363857	0.339374566201405	9	4637	646	112526	587	101633	194	33835	0.00367775306701625	0.00101949500350906	0.999968476301993	0.338086858371417	0.356554534785065	0.999971106319048	0.336050730749804	0.354379583643975	0.999947089304286	0.338514772063022	0.356363056839363
20	59322388	20:59322388:G:GA	G	GA	0.000860955973621458	4	4646	2323	0	4	1	protein_coding	Transcript	EDN3	ENSG00000124205	ENST00000337938	frameshift_variant	ENSP00000337128.2:p.Thr189AsnfsTer10	ENST00000337938.7:c.559_560insA	uncertain_significance&benign&likely_benign&likely_pathogenic	NA	NA	0.002	0.002766	0.003558	0.002128	0.002726	113706	310	102730	273	1	LC	END_TRUNC	PHYLOCSF_WEAK	PERCENTILE:0.779637377963738&GERP_DIST:-497.629672749341&BP_DIST:156&DIST_FROM_LAST_EXON:28&50_BP_RULE:FAIL&ANN_ORF:-358.642&MAX_ORF:-358.642	YES	22	2.53736	rs11570344	24033266&26437850&8696331&19556619	20-59322388-G-GA	0.241977508044255	0.315831244908825	4	4642	310	113396	273	102457	121	33908	0.00221177892901022	0.00033485818228978	0.998478114199026	0.315205279262479	0.353996238283658	0.998033336435551	0.323397505771092	0.363117371002945	0.99989236822627	0.241479848505592	0.270515965615589
2	166015636	2:166015636:G:C	G	C	0.000861325999721885	4	4644	2322	0	4	1	protein_coding	Transcript	SCN1A	ENSG00000144285	ENST00000674923	missense_variant	ENSP00000501589.1:p.Thr1174Ser	ENST00000674923.1:c.3521C>G	benign/likely_benign&benign&uncertain_significance&likely_benign&conflicting_interpretations_of_pathogenicity&pathogenic	tolerated_low_confidence(0.23)	NA	NA	0.001475	0.002343	0.001652	0.002732	113484	310	102472	264	1&1	NA	NA	NA	NA	YES	16.12	1.559869	rs121918799&CM076496	25741868&23757202&22780858&11254445&18021921&21396429&22550089&29358611&26990884&24679980&23398611&31765958	2-166015636-G-C	0.367616730568453	0.315273059927483	4	4640	310	113174	264	102208	80	33949	0.0022127305331218	0.00033500241465794	0.998500242167269	0.314723792311179	0.353455477842374	0.997372973159356	0.333753446135526	0.374721899671443	0.993162297593406	0.365835955085887	0.408964149692051
3	48565399	3:48565399:GCTGTCCTCACCTTC:G	GCTGTCCTCACCTTC	G	0.000215238993405364	1	4646	2323	0	1	1	protein_coding	Transcript	COL7A1	ENSG00000114270	ENST00000681320	splice_donor_variant&splice_donor_5th_base_variant&coding_sequence_variant&intron_variant	NA	ENST00000681320.1:c.8524_8527+10del	benign&pathogenic	NA	NA	0.003	0.001715	0.001381	0.001601	0.000933	102894	96	93794	83	1	HC	NA	NA	INTRON_SIZE:208	YES	35	6.122181	rs566181351	32010610&9215684&10583163	3-48565399-GCTGTCCTCACCTTC-G	0.155857344971299	0.230695598505214	1	4645	96	102798	83	93711	47	33982	0.00121827457158155	3.79959641832691e-05	0.986237660523086	0.230531847019298	0.343968172441658	0.982800027341286	0.243069364704183	0.362380824402213	0.997860193079108	0.155659585762936	0.231004537498088
2	38071251	2:38071251:C:T	C	T	0.000430477986810729	2	4646	2323	0	2	1	protein_coding	Transcript	CYP1B1	ENSG00000138061	ENST00000610745	missense_variant	ENSP00000478561.1:p.Arg368His	ENST00000610745.5:c.1103G>A	uncertain_significance&benign&conflicting_interpretations_of_pathogenicity&pathogenic&not_provided	deleterious(0)	probably_damaging(0.997)	0.002	0.002024	0.001088	0.005821	0.001561	110812	173	101120	154	1&1&1&1	NA	NA	NA	NA	YES	28.9	4.224503	rs79204362&CM000137&CM087789&COSV52225428	30409984&24033266&25333069&23757202&27535533&17563717&24281366&11774072&24123366&19204079&19597567&20057908&27508083&21081970&16735994&19643970&10655546&14507861&17591938&17718864&18622259&23028769&26075073&19536304&28620713&25978063&25646030&25091052&19744731&16688110&30653986&28384041&29556725&19236111&27243976&27408750&19793111&30788381&21168818&11980847&16735991&33688487	2-38071251-C-T	0.395659914348096	0.275770651384195	2	4644	173	110639	154	100966	37	33992	0.00156833224071703	0.000118060486892846	0.993723739550111	0.275424603579602	0.343250964932338	0.992638219843782	0.282354854955458	0.351762759376107	0.957081266555357	0.39565779800371	0.487924785588689
3	129061921	3:129061921:A:G	A	G	0.000215238993405364	1	4646	2323	0	1	1	protein_coding	Transcript	GP9	ENSG00000169704	ENST00000307395	missense_variant	ENSP00000303942.4:p.Asn61Ser	ENST00000307395.5:c.182A>G	pathogenic/likely_pathogenic&pathogenic&likely_pathogenic	deleterious(0)	probably_damaging(1)	NA	0.0006966	0.001073	0.0004793	0.0009364	111068	104	100558	94	1&1	NA	NA	NA	NA	YES	25.5	3.729157	rs5030764&CM930352	8049428&8481514&14510954&21699652&25370924&32888493&32888494&31064749&28765788&25539746&28131619&33553065&34553764&34226706&34355501&10227459	3-129061921-A-G	0.200595520415065	0.229857959638364	1	4645	104	110964	94	100464	37	33992	0.00121827457158155	3.79959641832691e-05	0.986496013129909	0.229702663505855	0.342867692611927	0.986333306594046	0.230091293495263	0.343272974529029	0.992293835053091	0.197787645133971	0.292691852330212
1	171636338	1:171636338:G:A	G	A	0.000430662999860942	2	4644	2322	0	2	1	protein_coding	Transcript	MYOC	ENSG00000034971	ENST00000037502	stop_gained	ENSP00000037502.5:p.Gln368Ter	ENST00000037502.11:c.1102C>T	pathogenic&likely_pathogenic&conflicting_interpretations_of_pathogenicity	NA	NA	0.002	0.0008486	0.001264	0.00111	0.001583	113708	180	102692	156	1&1&1	LC	END_TRUNC	NA	PERCENTILE:0.727392739273927&GERP_DIST:-182.779367828369&BP_DIST:413&DIST_FROM_LAST_EXON:-371&50_BP_RULE:FAIL&ANN_ORF:4833.82&MAX_ORF:4833.82	YES	37	7.326451	rs74315329&CM971023&COSV50674786	25741868&9005853&29630620&9639450&10815160&11292420&11535458&11803488&11815346&12189160&12522550&12872267&17562996&17615537&19023451&20021252&22933836&23304066&24732711&26237198&28038983&11004290&23029558&23922489&29785010&30816137&30267046&28839118&30104761&31959993&33627673&10196380&10545602&30816940&34439851&34081096&34737426&34594039&15069026&16297911&27092720&11604506	1-171636338-G-A	0.340714398624163	0.27205495885088	2	4642	180	113528	156	102536	43	33986	0.00156900706004833	0.000118111334623364	0.9942438155061	0.271742830638822	0.338700462575536	0.992514480741739	0.283191117827913	0.352819226448237	0.977478489141282	0.340536927003652	0.420731745059081
7	143351678	7:143351678:C:T	C	T	0.000860955973621458	4	4646	2323	0	4	1	protein_coding	Transcript	CLCN1	ENSG00000188037	ENST00000343257	stop_gained	ENSP00000339867.2:p.Arg894Ter	ENST00000343257.7:c.2680C>T	pathogenic&conflicting_interpretations_of_pathogenicity&pathogenic/likely_pathogenic&likely_pathogenic	NA	NA	0.008	0.002662	0.003323	0.002876	0.002856	111328	318	100358	263	1&1&1	HC	NA	NA	PERCENTILE:0.903269295584766&GERP_DIST:356.52694106102&BP_DIST:287&DIST_FROM_LAST_EXON:-84&50_BP_RULE:FAIL&ANN_ORF:1481.96&MAX_ORF:1481.96	YES	35	5.986012	rs55960271&CM940286&COSV58367397	22995991&18337100&27142102&20301529&8845168&11840191&17932099&8533761&10644771&7874130&27296017&18263754&12390967&10430417&18807109&22094069&29878063&11933197&8571958&15980168&27614575&17107341&18337730&15162127&23097607&23739125&10665666&9566422&26096614&8857727&23152584&24349310&22197187&23893571&17990293&8857733&22649220&29606556&34008892	7-143351678-C-T	0.259089970996527	0.301455172836645	4	4642	318	111010	263	100095	113	33916	0.00221177892901022	0.00033485818228978	0.999042791343838	0.300810184456852	0.337843232235109	0.997754408110594	0.327955077034823	0.368209114903453	0.999750815173593	0.258636618865875	0.289651491321088
16	81264677	16:81264677:C:T	C	T	0.000645717023871839	3	4646	2323	0	3	1	protein_coding	Transcript	BCO1	ENSG00000135697	ENST00000258168	missense_variant	ENSP00000258168.2:p.Thr170Met	ENST00000258168.7:c.509C>T	uncertain_significance&pathogenic	deleterious(0)	probably_damaging(0.969)	0.002	0.001189	0.002072	0.001364	0.002233	113764	254	102748	228	1&1&1	NA	NA	NA	NA	YES	27.1	4.012575	rs119478057&CM076026&COSV50729365	27301361&5453458&17951468&32230794	16-81264677-C-T	0.311639490285637	0.289170185343412	3	4643	254	113510	228	102520	71	33958	0.00189688920142584	0.000219625718029102	0.997755609391347	0.288752441558194	0.336179203961513	0.997611926989562	0.29053555298737	0.338179366041659	0.995290478048842	0.309039893849556	0.357985182686378
7	117602800	7:117602800:A:G	A	G	0.000215238993405364	1	4646	2323	0	1	1	protein_coding	Transcript	CFTR	ENSG00000001626	ENST00000003084	intron_variant	NA	ENST00000003084.11:c.2620-26A>G	uncertain_significance&conflicting_interpretations_of_pathogenicity&pathogenic&likely_benign	NA	NA	0.001	0.001071	0.0009997	0.001611	0.0009671	113748	110	102732	105	1&1&1	NA	NA	NA	NA	YES	11.29	0.973456	rs201716473&CS971656&COSV50061274	25087612&30996306&17331079&12752573&12815607&9003508&14998948&18685558&15784035&25797027&25781545&27222777&23523379&29807875	7-117602800-A-G	0.215303584480709	0.222561258820561	1	4645	110	113638	105	102627	34	33995	0.00121827457158155	3.79959641832691e-05	0.98827137441512	0.222406831055236	0.332064163684897	0.990821594223061	0.210421409275478	0.314101553712735	0.988682579506099	0.215258363095898	0.318171395413046
1	94021848	1:94021848:C:T	C	T	0.00107619003392756	5	4646	2323	0	5	1	protein_coding	Transcript	ABCA4	ENSG00000198691	ENST00000370225	missense_variant&splice_region_variant	ENSP00000359245.3:p.Gly1591Arg	ENST00000370225.4:c.4771G>A	uncertain_significance&conflicting_interpretations_of_pathogenicity&likely_pathogenic&likely_benign	tolerated_low_confidence(0.12)	benign(0.291)	0.002	0.002313	0.003969	0.002422	0.003552	113744	404	102728	342	1&1&1&1	NA	NA	NA	NA	YES	21.7	2.325715	rs113106943&CM1312844&COSV64671271&COSV64671918	24265693&28118664&25346251	1-94021848-C-T	0.271148912554185	0.302981428470597	5	4641	404	113340	342	102386	135	33894	0.00251698845113395	0.000459770852011119	0.999685753373028	0.302247638432331	0.332025112827028	0.999305873881443	0.322534171622957	0.354230911068109	0.999891917383404	0.270493160789808	0.296410969064985
14	94381049	14:94381049:G:A	G	A	0.00129142997320741	6	4646	2323	0	6	1	protein_coding	Transcript	SERPINA1	ENSG00000197249	ENST00000393087	missense_variant	ENSP00000376802.4:p.Arg247Cys	ENST00000393087.9:c.739C>T	uncertain_significance&pathogenic&conflicting_interpretations_of_pathogenicity&other	deleterious(0.04)	probably_damaging(0.989)	0.003	0.001973	0.003617	0.00212	0.004276	113662	486	102652	452	1&1&1	NA	NA	NA	NA	YES	23.9	3.219045	rs28929470&CM910298&COSV63345392	24033266&2696185&31298815&2035534&8912354&22078084&24713750&30060175&30804561&32042192&25098359&33790624&31661293&33462484&34226706&35477570&35213538	14-94381049-G-A	0.357044504619136	0.302018235081247	6	4640	486	113176	452	102200	123	33906	0.00281487575175188	0.000592005743238251	0.999905444034306	0.301129973351041	0.325853202948747	0.999938072797887	0.292380694275726	0.316361056063567	0.998803313095797	0.356461164610515	0.384560420553593
1	216247094	1:216247094:TC:T	TC	T	0.000215238993405364	1	4646	2323	0	1	1	protein_coding	Transcript	USH2A	ENSG00000042781	ENST00000307340	frameshift_variant	ENSP00000305941.3:p.Glu767SerfsTer21	ENST00000307340.8:c.2299del	pathogenic	NA	NA	NA	0.0004996	0.0008821	0.0007575	0.0009982	113202	113	102186	105	1&1	HC	NA	NA	PERCENTILE:0.147286821705426&GERP_DIST:-6159.41325162351&BP_DIST:13251&DIST_FROM_LAST_EXON:13162&50_BP_RULE:PASS&ANN_ORF:1544.75&MAX_ORF:1544.75	YES	24.1	3.432307	rs80338903&CD982997	NA	1-216247094-TC-T	0.244007474668818	0.21562712222537	1	4645	113	113089	105	102081	30	33999	0.00121827457158155	3.79959641832691e-05	0.989822060206449	0.215456295006918	0.321725301876621	0.991043980746048	0.209301928231169	0.312430467032	0.981108280745999	0.243987942268957	0.35994113817179
19	44909057	19:44909057:T:A	T	A	0.000215238993405364	1	4646	2323	0	1	1	protein_coding	Transcript	APOE	ENSG00000130203	ENST00000252486	missense_variant	ENSP00000252486.3:p.Val254Glu	ENST00000252486.9:c.761T>A	benign&likely_benign&pathogenic	deleterious(0.01)	NA	NA	0.0004734	0.0007649	0.0004523	0.0009991	70062	70	66524	69	1&1	NA	NA	NA	NA	YES	25.2	3.644941	rs199768005&COSV105005979	8488843&28094792&25502880&24607147&25389433&32808727	19-44909057-T-A	0.281394944967139	0.215432883000065	1	4645	70	69992	69	66455	26	34003	0.00121827457158155	3.79959641832691e-05	0.989547112252428	0.215263026184967	0.320568749899812	0.991155621362925	0.207347094557286	0.30874854523872	0.968466589677313	0.281557306445107	0.414320614593551
3	193614797	3:193614797:TTTCACGAAGCATTTATCA:T	TTTCACGAAGCATTTATCA	T	0.000860955973621458	4	4646	2323	0	4	1	protein_coding	Transcript	OPA1	ENSG00000198836	ENST00000361510	inframe_deletion	ENSP00000355324.2:p.Arg38_Ser43del	ENST00000361510.8:c.108_125del	uncertain_significance&benign&likely_pathogenic	NA	NA	NA	0.001347	0.002102	0.001735	0.003028	111290	337	100284	314	1	NA	NA	NA	NA	YES	21.8	2.484928	rs863224140	25741868&22857269&20157015&19303950&27890673	3-193614797-TTTCACGAAGCATTTATCA-T	0.409588950343224	0.284331563283176	4	4642	337	110953	314	99970	72	33957	0.00221177892901022	0.00033485818228978	0.999486656133738	0.283704857232593	0.318660204631125	0.99964223959618	0.2743456054885	0.308114272211963	0.985541511514654	0.406404455730594	0.454002562531335
1	75732724	1:75732724:T:C	T	C	0.000215238993405364	1	4646	2323	0	1	1	protein_coding	Transcript	ACADM	ENSG00000117054	ENST00000370841	missense_variant	ENSP00000359878.5:p.Tyr67His	ENST00000370841.9:c.199T>C	pathogenic/likely_pathogenic&pathogenic	tolerated_low_confidence(0.21)	possibly_damaging(0.5)	NA	0.0006897	0.0009113	0.0005014	0.001029	113670	117	102654	107	1&1	NA	NA	NA	NA	YES	22.6	2.582792	rs121434280&CM011748	25741868&18241067&20036593&20434380&15832312&16291504&19224950&23028790&24718418&11349232&19780764&23509891&24966162&29545352&22630369&26947917&11409868&15479234&25940036&22166308&22848008&18188679&27477829&32272925	1-75732724-T-C	0.23618895358868	0.209172977070325	1	4645	117	113553	107	102547	31	33998	0.00121827457158155	3.79959641832691e-05	0.99116829317867	0.208942757172707	0.312048035504503	0.991629227315448	0.206327346331489	0.308017511320032	0.983379549963836	0.236110482680997	0.348504184797372
13	110512039	13:110512039:G:A	G	A	0.000215238993405364	1	4646	2323	0	1	1	protein_coding	Transcript	COL4A2	ENSG00000134871	ENST00000360467	missense_variant	ENSP00000353654.5:p.Gly1663Ser	ENST00000360467.7:c.4987G>A	uncertain_significance&benign/likely_benign&conflicting_interpretations_of_pathogenicity&likely_pathogenic	deleterious(0)	probably_damaging(1)	NA	0.0004009	0.0008379	0.0004982	0.001037	112798	117	102120	107	1	NA	NA	NA	NA	YES	29.6	4.306409	rs12877501	32040484&34031201	13-110512039-G-A	0.256879094647768	0.207559299330149	1	4645	117	112681	107	102013	29	34000	0.00121827457158155	3.79959641832691e-05	0.991479314304927	0.207338362556038	0.309651756332484	0.991831617947757	0.205252934217744	0.306413558507483	0.978526706945179	0.252408670212394	0.37215347821566
2	178539219	2:178539219:C:T	C	T	0.000215238993405364	1	4646	2323	0	1	1	protein_coding	Transcript	TTN	ENSG00000155657	ENST00000589042	missense_variant	ENSP00000467141.1:p.Val32906Ile	ENST00000589042.5:c.98716G>A	uncertain_significance&benign&conflicting_interpretations_of_pathogenicity&likely_pathogenic&likely_benign	NA	NA	NA	0.0002892	0.0004704	0.0005428	0.001057	112624	119	101678	109	1	NA	NA	NA	NA	YES	15.52	1.466995	rs182683829	NA	2-178539219-C-T	0.457565887341336	0.203631971055217	1	4645	119	112505	109	101569	16	34013	0.00121827457158155	3.79959641832691e-05	0.992198265421464	0.203533615398623	0.303993742088105	0.992681770584807	0.200609892925926	0.299507698568212	0.886521882180633	0.457662489757268	0.665619710178961
16	88714906	16:88714906:C:T	C	T	0.000215238993405364	1	4646	2323	0	1	1	protein_coding	Transcript	CTU2	ENSG00000174177	ENST00000453996	missense_variant	ENSP00000388320.2:p.Arg467Cys	ENST00000453996.7:c.1399C>T	benign&likely_pathogenic	deleterious(0)	probably_damaging(0.969)	0.003	0.0008868	0.001191	0.0007265	0.001057	110708	117	101006	107	1	NA	NA	NA	NA	YES	24.9	3.565712	rs139862860	30143558	16-88714906-C-T	0.180721237116175	0.203631971055217	1	4645	117	110591	107	100899	41	33988	0.00121827457158155	3.79959641832691e-05	0.992198511734505	0.20349296723852	0.303908380794042	0.992244543714906	0.203011557635818	0.303067484662577	0.995383942008362	0.178470403895143	0.264449467226348
4	169477323	4:169477323:A:C	A	C	0.00172636995557696	8	4634	2317	0	8	1	protein_coding	Transcript	NEK1	ENSG00000137601	ENST00000507142	missense_variant	ENSP00000424757.2:p.Asn745Lys	ENST00000507142.6:c.2235T>G	benign/likely_benign&benign&likely_pathogenic&likely_benign	deleterious_low_confidence(0)	probably_damaging(0.999)	0.007	0.004066	0.005964	0.004649	0.006005	83424	501	75948	459	1&1	NA	NA	NA	NA	YES	24.5	3.436382	rs34324114&CM171615	28089114&35495032	4-169477323-A-C	0.289465116629268	0.287488751969518	8	4626	501	82923	459	75489	203	33826	0.00340312119707481	0.000875045488195922	0.999996123943423	0.286236694029398	0.303789700820806	0.999996472670067	0.284419506361198	0.301833467062472	0.999992681324845	0.288169155075672	0.305392951777908
4	169585374	4:169585374:C:T	C	T	0.00107711995951831	5	4642	2321	0	5	1	protein_coding	Transcript	NEK1	ENSG00000137601	ENST00000507142	missense_variant	ENSP00000424757.2:p.Arg261His	ENST00000507142.6:c.782G>A	likely_pathogenic&likely_benign&benign/likely_benign	deleterious_low_confidence(0)	probably_damaging(1)	0.001	0.00215	0.003911	0.002293	0.003921	112718	442	101814	390	1&1&1	NA	NA	NA	NA	YES	28.2	4.149338	rs200161705&CM1611074&COSV71457327	28089114&30976013&31475037&30845214&35495032	4-169585374-C-T	0.275407813735186	0.274705421963355	5	4637	442	112276	390	101424	133	33896	0.002519155139738	0.000460167108638435	0.999914852761503	0.273905242255857	0.30092228973457	0.999879628376367	0.280421994157046	0.308035382103944	0.999866253649973	0.274813744999637	0.30112884500843
7	2586272	7:2586272:TTGTCCCGGAG:T	TTGTCCCGGAG	T	0.000431405991548672	2	4636	2318	0	2	1	protein_coding	Transcript	IQCE	ENSG00000106012	ENST00000402050	frameshift_variant	ENSP00000385597.2:p.Val301SerfsTer8	ENST00000402050.7:c.890_899del	likely_pathogenic&pathogenic	NA	NA	NA	0.001163	0.002102	0.0009553	0.001788	113000	202	102132	180	1	HC	NA	NA	PERCENTILE:0.430555555555556&GERP_DIST:-548.311877759546&BP_DIST:1188&DIST_FROM_LAST_EXON:1070&50_BP_RULE:PASS&ANN_ORF:720.991&MAX_ORF:720.991	YES	27.7	4.403208	rs773701437	31549751	7-2586272-TTGTCCCGGAG-T	0.205235961726295	0.24127851876324	2	4634	202	112798	180	101952	72	33957	0.00157171215458754	0.000118315164295719	0.997446934442196	0.241005463492538	0.300479895150302	0.997145755077439	0.244455825847033	0.304689715726535	0.999135796894671	0.203554443996714	0.252659030286346
22	28725099	22:28725099:A:G	A	G	0.00107619003392756	5	4646	2323	0	5	1	protein_coding	Transcript	CHEK2	ENSG00000183765	ENST00000404276	missense_variant	ENSP00000385747.1:p.Ile157Thr	ENST00000404276.6:c.470T>C	risk_factor&not_provided&conflicting_interpretations_of_pathogenicity&uncertain_significance&likely_pathogenic&pathogenic	deleterious(0.02)	possibly_damaging(0.494)	0.005	0.004042	0.005321	0.004121	0.003931	113708	447	102706	369	1&1&1	NA	NA	NA	NA	YES	23.5	3.057602	rs17879961&CM993368&COSV60417313	25741868&24728327&21514219&23946381&30089490&27424552&26510858&27392074&29382703&27230571&20729852&26845104&31428572&31780696&16574953&21356067&22811390&19030985&24880342&26264438&27632928&30672594&25503501&31629678&24244489&27438779&24599715&28779002&24894818&27467053&27747004&10617473&12533788&15239132&15492928&16816021&17085682&17517688&19442246&31398194&21244692&22419737&15095295&18996005&15810020&21876083&24713400&25583358&11053450&11298456&11390408&11571648&11719428&12049740&16835864&18085035&23960188&26506619&22799331&22901170&23713947&21778326&29531215&26187503&28604730&27696107&31085772&25798211&31069257&31882575&30967127&25751625&19492346&29684080&29924316&31782267&29682443&29688369&29059683&30418626&31060593&32104210&23761956&25937444&27711073&16671833&21504591&22960999&33057200&27433846&24506336&27621404&29978187&15087378&30851065&26083025&27296296&27616075&31844177&18281249&18930998&18725978&27318168&27595995&27751358&11461078&30441849&32957588&19782031&20223004&27878467&31050813&31159747&3058028	22-28725099-A-G	0.20225334221529	0.273770041701236	5	4641	447	113261	369	102337	181	33848	0.00251698845113395	0.000459770852011119	0.999918943260354	0.272982029124034	0.299911834993624	0.999723334261734	0.298791117519678	0.328189509917951	0.999999127524989	0.201475721307379	0.220987206983113
2	178713271	2:178713271:T:C	T	C	0.000215238993405364	1	4646	2323	0	1	1	protein_coding	Transcript	TTN	ENSG00000155657	ENST00000589042	missense_variant	ENSP00000467141.1:p.Ile8955Val	ENST00000589042.5:c.26863A>G	benign/likely_benign&likely_pathogenic&benign&uncertain_significance	NA	NA	0.004	0.002721	0.001353	0.003764	0.001073	109928	118	99504	113	1&1	NA	NA	NA	NA	YES	20.3	2.130033	rs72648994&COSV104641728	24033266&18414213&23861362&27930701	2-178713271-T-C	0.159082774135524	0.200595520415065	1	4645	118	109810	113	99391	46	33983	0.00121827457158155	3.79959641832691e-05	0.992763604123198	0.200342805480199	0.299215655820455	0.994512061424603	0.189359199153649	0.282756227072099	0.99756763987581	0.159048151599915	0.235979320952292
18	46529227	18:46529227:G:A	G	A	0.000215424006455578	1	4642	2321	0	1	1	protein_coding	Transcript	LOXHD1	ENSG00000167210	ENST00000642948	stop_gained	ENSP00000496347.1:p.Arg1494Ter	ENST00000642948.1:c.4480C>T	pathogenic&pathogenic/likely_pathogenic	NA	NA	0.001	0.0006249	0.001117	0.000611	0.001078	61208	66	57862	63	1&1&1	HC	NA	NA	PERCENTILE:0.656698915274113&GERP_DIST:1950.38131921354&BP_DIST:2330&DIST_FROM_LAST_EXON:1850&50_BP_RULE:PASS&ANN_ORF:1091.09&MAX_ORF:1091.09	YES	42	8.399944	rs201587138&CM1211193&COSV56070584	24033266&19732867&21465660&22975204&23226338&25792669&30622556	18-46529227-G-A	0.192859450721198	0.199836740682354	1	4641	66	61142	63	57799	38	33991	0.00121932345982004	3.80287060838141e-05	0.992556027194665	0.199613417602627	0.297135437970127	0.992855764985577	0.197685189166311	0.294159758630839	0.993193065491199	0.192743054145067	0.285326759850082
8	86632864	8:86632864:C:T	C	T	0.000430477986810729	2	4646	2323	0	2	1	protein_coding	Transcript	CNGB3	ENSG00000170289	ENST00000320005	missense_variant	ENSP00000316605.5:p.Arg403Gln	ENST00000320005.6:c.1208G>A	uncertain_significance&benign&pathogenic&likely_benign	deleterious(0)	possibly_damaging(0.765)	0.002	0.002189	0.001573	0.004581	0.001824	113460	207	102470	189	1&1&1&1	NA	NA	NA	NA	YES	28.3	4.162083	rs147876778&CM043918&COSV60689955&COSV60692878	25741868&22995991&25326637&22975760&28795510&16379026&15161866&24504161	8-86632864-C-T	0.273666870191182	0.236007668207636	2	4644	207	113253	189	102281	54	33975	0.00156833224071703	0.000118060486892846	0.997836713004428	0.235624288183335	0.293788351813974	0.997985558153531	0.233063447414867	0.29052861627976	0.993354691993149	0.270964427950802	0.335560162409716
13	41811285	13:41811285:C:T	C	T	0.00107805000152439	5	4638	2319	0	5	1	protein_coding	Transcript	VWA8	ENSG00000102763	ENST00000379310	missense_variant	ENSP00000368612.3:p.Arg668Gln	ENST00000379310.8:c.2003G>A	likely_pathogenic	deleterious_low_confidence(0)	probably_damaging(0.999)	0.001	0.003276	0.005691	0.00274	0.004111	113362	466	102346	408	1&1	NA	NA	NA	NA	YES	26.4	3.906769	rs138075452&COSV99029292	27229527	13-41811285-C-T	0.189430680288945	0.262235466194208	5	4633	466	112896	408	101938	194	33835	0.002521325561838	0.000460564048887889	0.999956715186786	0.261458731193856	0.28726475984405	0.999930572959799	0.269641490393889	0.296209989012221	0.999999779498444	0.188227123159352	0.206493561613853
7	143321432	7:143321432:C:G	C	G	0.000215238993405364	1	4646	2323	0	1	1	protein_coding	Transcript	CLCN1	ENSG00000188037	ENST00000343257	missense_variant	ENSP00000339867.2:p.Phe167Leu	ENST00000343257.7:c.501C>G	uncertain_significance&likely_pathogenic&benign&conflicting_interpretations_of_pathogenicity&pathogenic&likely_benign	deleterious_low_confidence(0)	benign(0.057)	0.003	0.000795	0.0009113	0.001165	0.00116	113764	132	102748	122	1&1	NA	NA	NA	NA	YES	19.74	2.063257	rs149729531&CM940283	25741868&24088041&26633545&17932099&8533761&7874130&10690989&22407275&23933576&24304580&22094069&17654559&21698652&24452722&26510092&27614575&27266866&23113340&18337730&22521272&23739125&22641783&24037712&21221019&24349310&27199537&22109722&28993909	7-143321432-C-G	0.23618895358868	0.185550856383935	1	4645	132	113632	122	102626	31	33998	0.00121827457158155	3.79959641832691e-05	0.995139566234924	0.185316999991725	0.276914360214693	0.995672769085391	0.181094683710447	0.270509314478132	0.983379549963836	0.236110482680997	0.348504184797372
15	43260151	15:43260151:C:A	C	A	0.000860955973621458	4	4646	2323	0	4	1	protein_coding	Transcript	TGM5	ENSG00000104055	ENST00000220420	missense_variant	ENSP00000220420.5:p.Gly113Cys	ENST00000220420.10:c.337G>T	pathogenic	deleterious(0)	probably_damaging(1)	0.002	0.002425	0.003704	0.002346	0.003559	113522	404	102548	348	1&1&1	NA	NA	NA	NA	YES	26.4	3.905139	rs112292549&CM054150&COSV105015799	16380904&19440220&20164844&22036214&22066523&22429841&22622422&24019772&24628291&26707537	15-43260151-C-A	0.232439517716376	0.241909517735729	4	4642	404	113118	348	102200	126	33903	0.00221177892901022	0.00033485818228978	0.999928978018013	0.241272647247542	0.271066415587165	0.999865250525038	0.253063576357268	0.284256784789648	0.999936673144224	0.231863197522244	0.259785322495163
11	62613611	11:62613611:T:TG	T	TG	0.000215238993405364	1	4646	2323	0	1	1	protein_coding	Transcript	ROM1	ENSG00000149489	ENST00000278833	frameshift_variant	ENSP00000278833.3:p.Leu114AlafsTer18	ENST00000278833.4:c.330_331insG	uncertain_significance&likely_benign&pathogenic	NA	NA	NA	0.0008426	0.0004737	0.001398	0.001187	95210	113	87602	67	1	HC	NA	NA	PERCENTILE:0.3125&GERP_DIST:64.8674582362175&BP_DIST:723&DIST_FROM_LAST_EXON:505&50_BP_RULE:PASS&ANN_ORF:3127.7&MAX_ORF:3127.7	YES	22.8	2.804498	rs71458427	26103963&30026549&8202715	11-62613611-T-TG	0.454378284579617	0.181330238757679	1	4645	113	95097	67	87535	16	34013	0.00121827457158155	3.79959641832691e-05	0.99563695637521	0.181178374973066	0.270540341014965	0.970262040169615	0.281270850014973	0.418734976500556	0.886521882180633	0.457662489757268	0.665619710178961
2	233760498	2:233760498:G:A	G	A	0.000430477986810729	2	4646	2323	0	2	1	protein_coding	Transcript	UGT1A1	ENSG00000241635	ENST00000305208	missense_variant	ENSP00000304845.5:p.Gly71Arg	ENST00000305208.10:c.211G>A	association&pathogenic&likely_pathogenic&drug_response&benign/likely_benign&conflicting_interpretations_of_pathogenicity	deleterious_low_confidence(0.03)	possibly_damaging(0.62)	0.007	0.0113	0.001176	0.02235	0.001987	113718	226	102710	196	1&1&1	NA	NA	NA	NA	YES	23.6	3.089184	rs4148323&CM930722&COSV59383881	25741868&24944790&22992668&25266489&26091847&27233804&21072184&31361092&25110414&29193749&18547414&27618021&26785747&29681089&30093869&20639394&28321040&26751466&26444257&22085899&20389299&19572200&24339312&20602618&27110117&27296832&28178648&31022310&30955239&20921971&19267064&29755572&17424838&21712189&30360603&26223945&31240859&15304120&19482841&21513526&22514612&22888291&29607327&19238116&25262300&26039129&26413716&26417955&32019188&11061796&29210323&16636344&18221820&25175642&29654492&31254178&9784835&9929972&10412811&10472535&11156391&12181437&17627617&17850628&18004206&19243019&19299905&19343046&19390945&22866151&23014115&23371916&24308720&24448639&24519753&25171434&25285015&26146841&26229432&26716871&26830078&26862009&28131654&28900877&29094205&29376065&30298137&30563996&25870101&32084209&25993113&23875061&25200497&31291311&28474802&28545225&28790862&26773202&29743555&27641154&30016963&30936830&29896223&29517518&29520731&30328952&30308053&25102181&27304055&24492252&30962262&27767376&31649539&26313268	2-233760498-G-A	0.366052709873069	0.216647200206708	2	4644	226	113492	196	102514	40	33989	0.00156833224071703	0.000118060486892846	0.998889919134486	0.2162706402343	0.26971183129325	0.998447662306789	0.225251732390505	0.280817251628989	0.968882217045897	0.365951525873408	0.451742336947059
20	5314116	20:5314116:C:T	C	T	0.000215238993405364	1	4646	2323	0	1	1	protein_coding	Transcript	PROKR2	ENSG00000101292	ENST00000678254	missense_variant	ENSP00000504128.1:p.Arg85His	ENST00000678254.1:c.254G>A	uncertain_significance&conflicting_interpretations_of_pathogenicity&pathogenic	deleterious(0.03)	probably_damaging(1)	NA	0.0008281	0.001352	0.0007118	0.001195	113766	136	102754	118	1&1&1&1	NA	NA	NA	NA	YES	28.6	4.194897	rs74315418&CM065401&CM100860&COSV54085303	17054399&18826963&20022991&28928442&23596439&21858136&29161432&22399515&22745195&22319038&25759380&23386640&24830383&21247312&32870266	20-5314116-C-T	0.159200438909293	0.180116312473108	1	4645	136	113630	118	102636	46	33983	0.00121827457158155	3.79959641832691e-05	0.995859037191707	0.17986056336048	0.268794922653495	0.994832796406949	0.187255192060323	0.279667678943417	0.99756763987581	0.159048151599915	0.235979320952292
19	10548907	19:10548907:A:G	A	G	0.000215238993405364	1	4646	2323	0	1	1	protein_coding	Transcript	ATG4D	ENSG00000130734	ENST00000309469	missense_variant	ENSP00000311318.3:p.Tyr280Cys	ENST00000309469.9:c.839A>G	pathogenic	deleterious(0)	probably_damaging(1)	NA	0.0005916	0.001191	0.0006141	0.001211	113150	137	102146	124	1	NA	NA	NA	NA	YES	30	4.348429	rs148969864	NA	19-10548907-A-G	0.180721237116175	0.177736575892126	1	4645	137	113013	124	102022	41	33988	0.00121827457158155	3.79959641832691e-05	0.99613738079692	0.177577517417945	0.265391140986879	0.996163847270783	0.177123601826744	0.264597297812496	0.995383942008362	0.178470403895143	0.264449467226348
7	73683272	7:73683272:T:C	T	C	0.000215238993405364	1	4646	2323	0	1	1	protein_coding	Transcript	DNAJC30	ENSG00000176410	ENST00000395176	missense_variant	ENSP00000378605.1:p.Tyr51Cys	ENST00000395176.3:c.152A>G	pathogenic	deleterious(0)	probably_damaging(1)	0.001	0.001097	0.001602	0.001121	0.001213	112914	137	102078	113	1	NA	NA	NA	NA	YES	27.5	4.071465	rs61732167	33465056&35148383	7-73683272-T-C	0.134356425346669	0.177443523005247	1	4645	137	112777	113	101965	55	33974	0.00121827457158155	3.79959641832691e-05	0.996181123084134	0.177206682408387	0.2648369389732	0.993759881742082	0.194263121239886	0.290078931010399	0.999232474267466	0.132986979455928	0.197660042994237
3	49723648	3:49723648:C:G	C	G	0.000220166999497451	1	4542	2271	0	1	1	protein_coding	Transcript	GMPPB	ENSG00000173540	ENST00000308388	missense_variant	ENSP00000311130.6:p.Asp27His	ENST00000308388.7:c.79G>C	pathogenic&likely_pathogenic	deleterious_low_confidence(0)	benign(0.059)	NA	0.0005188	0.0008964	0.0007045	0.001245	101996	127	91144	114	1&1	NA	NA	NA	NA	YES	26.4	3.911308	rs142336618&CM136498	23768512&26133662&27766311&25770200&26310427&27147698&25681410&27874200	3-49723648-C-G	0.245612449238566	0.176840963451768	1	4541	127	101869	114	91030	31	33998	0.00124614556244134	3.88659967188323e-05	0.996227891184065	0.176632604267826	0.263891821178543	0.99628738530229	0.175845834815131	0.262587097062654	0.981883288641038	0.24151795708144	0.356484903771043
11	7994466	11:7994466:T:G	T	G	0.000215238993405364	1	4646	2323	0	1	1	protein_coding	Transcript	EIF3F	ENSG00000175390	ENST00000651655	missense_variant	ENSP00000499218.1:p.Phe232Val	ENST00000651655.1:c.694T>G	conflicting_interpretations_of_pathogenicity&pathogenic/likely_pathogenic&pathogenic	deleterious(0.01)	probably_damaging(1)	0.001	0.0008412	0.001411	0.0007006	0.001223	113636	139	102638	123	1	NA	NA	NA	NA	YES	29.5	4.290104	rs141976414	30409806&33736665	11-7994466-T-G	0.152543581435411	0.175992635654427	1	4645	139	113497	123	102515	48	33981	0.00121827457158155	3.79959641832691e-05	0.996351139787061	0.175770691658956	0.262706538759327	0.995883944646625	0.179427280034938	0.26802874402419	0.998117565977714	0.152412209425982	0.226234899753336
17	8006429	17:8006429:C:T	C	T	0.000215238993405364	1	4646	2323	0	1	1	protein_coding	Transcript	GUCY2D	ENSG00000132518	ENST00000254854	missense_variant	ENSP00000254854.4:p.Arg365Trp	ENST00000254854.5:c.1093C>T	uncertain_significance&likely_pathogenic&likely_benign	deleterious(0.04)	benign(0.118)	NA	0.0007357	0.001146	0.0008545	0.001224	112722	138	102078	126	1&1&1&1	NA	NA	NA	NA	YES	15.84	1.516186	rs138836357&CD1312835&CM078221&COSV99644100	33374679	17-8006429-C-T	0.187817620772569	0.175848850821376	1	4645	138	112584	126	101952	39	33990	0.00121827457158155	3.79959641832691e-05	0.996366421641918	0.175620830467369	0.26247480675954	0.996503654731441	0.174190933546423	0.260235265289245	0.994035722365908	0.187633713861092	0.277855662687043
1	94021934	1:94021934:A:G	A	G	0.000430477986810729	2	4646	2323	0	2	1	protein_coding	Transcript	ABCA4	ENSG00000198691	ENST00000370225	missense_variant	ENSP00000359245.3:p.Ile1562Thr	ENST00000370225.4:c.4685T>C	uncertain_significance&likely_pathogenic&conflicting_interpretations_of_pathogenicity&pathogenic	tolerated_low_confidence(0.05)	benign(0.035)	0.002	0.001288	0.002234	0.001197	0.002075	113708	236	102696	214	1&1	NA	NA	NA	NA	YES	22.9	2.756787	rs1762111&CM970013	28118664&10958763&23953153&23143460&9295268&11726554&22661472&25087612&11527935&28041643&30718709&29975949	1-94021934-A-G	0.192693816835599	0.207459270752159	2	4644	236	113472	214	102482	76	33953	0.00156833224071703	0.000118060486892846	0.999227878344555	0.207070150354943	0.258262005777822	0.999244606766037	0.206240966006292	0.257171866064104	0.999466341606318	0.192403210863715	0.238904403761002
6	162262692	6:162262692:G:T	G	T	0.00129142997320741	6	4646	2323	0	6	1	protein_coding	Transcript	PRKN	ENSG00000185345	ENST00000366898	missense_variant	ENSP00000355865.1:p.Ala82Glu	ENST00000366898.6:c.245C>A	uncertain_significance&pathogenic&benign/likely_benign	tolerated(0.77)	benign(0.005)	0.002	0.002106	0.002995	0.00359	0.005407	113750	615	102734	569	1&1&1&1&1	NA	NA	NA	NA	YES	3.142	0.20162	rs55774500&CM012632&CM080477&COSV105910539&COSV58214167	24033266&11487568	6-162262692-G-T	0.431195316596799	0.23884408603799	6	4640	615	113135	569	102165	102	33927	0.00281487575175188	0.000592005743238251	0.9999983736505	0.237880053803772	0.257465725553573	0.99999897073784	0.232180834275631	0.251280690042502	0.99231842995983	0.430115403895417	0.463635384118091
4	521842	4:521842:G:A	G	A	0.000215238993405364	1	4646	2323	0	1	1	protein_coding	Transcript	PIGG	ENSG00000174227	ENST00000453061	stop_gained	ENSP00000415203.2:p.Trp505Ter	ENST00000453061.7:c.1515G>A	pathogenic	NA	NA	0.001	0.000703	0.001485	0.0006601	0.001248	113756	142	102742	134	1	HC	NA	NA	PERCENTILE:0.513211382113821&GERP_DIST:-1002.51035978794&BP_DIST:1432&DIST_FROM_LAST_EXON:1216&50_BP_RULE:PASS&ANN_ORF:909.921&MAX_ORF:909.921	YES	42	8.390195	rs150259543	26996948&28581210&28771251	4-521842-G-A	0.144942083101256	0.172467142151734	1	4645	142	113614	134	102608	51	33978	0.00121827457158155	3.79959641832691e-05	0.99674566708764	0.172232653698012	0.257440987033292	0.997457272892519	0.164839498137678	0.246331441987869	0.998718418981409	0.143434165184581	0.21303735842077
7	117627538	7:117627538:G:T	G	T	0.000215331994695589	1	4644	2322	0	1	1	protein_coding	Transcript	CFTR	ENSG00000001626	ENST00000003084	missense_variant	ENSP00000003084.6:p.Arg1162Leu	ENST00000003084.11:c.3485G>T	uncertain_significance&conflicting_interpretations_of_pathogenicity&likely_pathogenic&benign/likely_benign	deleterious_low_confidence(0)	possibly_damaging(0.73)	0.003	0.0006706	0.00122	0.0006783	0.001281	113192	145	102202	116	1&1&1	NA	NA	NA	NA	YES	33	5.01175	rs1800120&CM014892&CM021555	25741868&20849526&23974870&10923036&23951356&19202204&25033378&11788090&17035430&17594398&1379210&18687795&18716917&15097853&17489851&10571949&15536480&28603918&10982968&12167682&19812525&33020115&16134171&26014425&30938940&25824995&24419263&32026723&16481891&32292813	7-117627538-G-T	0.176501634996384	0.168096795234652	1	4643	145	113047	116	102086	42	33987	0.00121879879003469	3.80123280829878e-05	0.997188692216561	0.167897834701378	0.250982695020975	0.994494743976298	0.189545261416667	0.283066319572655	0.99593002327034	0.174291052244278	0.258330746964447
10	89222511	10:89222511:C:T	C	T	0.000215238993405364	1	4646	2323	0	1	1	protein_coding	Transcript	LIPA	ENSG00000107798	ENST00000336233	splice_region_variant&synonymous_variant	ENSP00000337354.5:p.Gln298%3D	ENST00000336233.10:c.894G>A	pathogenic&pathogenic/likely_pathogenic	NA	NA	0.001	0.0007622	0.001529	0.0009077	0.001286	113510	146	102514	127	1&1&1	NA	NA	NA	NA	YES	24.7	3.492829	rs116928232&CM1515406&CS951467	30985853&27547017&9536098&7751811&8254026&10562460&21757691&22227072&23424026&23485521&24072694&8598644&8617513&31388624&27219619&31180157&28220406&17576681&25722898&28502505&24048164&7759067&26225414&9684740&33407676&30056760&34828358&34226706&31182375&29958253&31392116	10-89222511-C-T	0.140771087904097	0.167370912445851	1	4645	146	113364	127	102387	52	33977	0.00121827457158155	3.79959641832691e-05	0.997262206259579	0.167142836738017	0.249860869431058	0.9965757406974	0.173555914134421	0.259295839743712	0.998872581667176	0.140671688917823	0.208973353629472
11	22221100	11:22221100:C:CA	C	CA	0.000431033986387774	2	4640	2320	0	2	1	protein_coding	Transcript	ANO5	ENSG00000171714	ENST00000324559	frameshift_variant	ENSP00000315371.9:p.Asn64LysfsTer15	ENST00000324559.9:c.184_185insA	likely_benign&pathogenic&pathogenic/likely_pathogenic	NA	NA	NA	0.001179	0.002047	0.001096	0.002182	112308	245	101436	220	1	HC	NA	NA	PERCENTILE:0.0671043034281546&GERP_DIST:53.4782866716385&BP_DIST:2540&DIST_FROM_LAST_EXON:2319&50_BP_RULE:PASS&ANN_ORF:605.109&MAX_ORF:605.109	YES	25.5	3.947232	rs137854521	25741868&23757202&26467025&25326637&27708273&22194990&20096397&9673985&21186264&21820307&22336395&22402862&22980763&23041008&23606453&25891276&23530687&22499103&23607914&24022920&24843231&30919934&21739273&22742934&24232312&34226706	11-22221100-C-CA	0.210568630379958	0.197540782029227	2	4638	245	112063	220	101216	70	33959	0.00157035844237203	0.000118213161596007	0.999495544057575	0.197238963866921	0.24602267351071	0.999461264123378	0.198394280278055	0.247403118482131	0.998918464418971	0.209201995523405	0.259617891269264
3	132675903	3:132675903:G:A	G	A	0.000447227008407936	2	4472	2236	0	2	1	protein_coding	Transcript	UBA5	ENSG00000081307	ENST00000356232	missense_variant	ENSP00000348565.4:p.Ala371Thr	ENST00000356232.10:c.1111G>A	pathogenic	deleterious_low_confidence(0)	probably_damaging(0.983)	0.005	0.001619	0.002194	0.00187	0.002578	111320	287	100364	258	1&1	NA	NA	NA	NA	YES	26.8	3.977138	rs114925667&CM1610172	27545674&27545681&29286531&33811063&27926783&28965491	3-132675903-G-A	0.203840933640809	0.173478280996096	2	4470	287	111033	258	100106	75	33954	0.00162929747591811	0.000122654395665877	0.999858088922122	0.173083401461742	0.215973312974427	0.999851332171332	0.173600433288308	0.216563688413427	0.99918030224182	0.202563875805831	0.251497861995969
21	44499878	21:44499878:C:T	C	T	0.000651041977107525	3	4608	2304	0	3	1	protein_coding	Transcript	TSPEAR	ENSG00000175894	ENST00000323084	missense_variant	ENSP00000321987.4:p.Asp639Asn	ENST00000323084.9:c.1915G>A	uncertain_significance&benign&conflicting_interpretations_of_pathogenicity&pathogenic	deleterious(0)	probably_damaging(1)	0.001	0.002286	0.00363	0.002293	0.003599	102816	370	94190	342	1&1	NA	NA	NA	NA	YES	27.1	4.016159	rs138480801&CM1613692	24033266&25855803&30046887&27736875&29144512	21-44499878-C-T	0.179350406916674	0.180895242319401	3	4605	370	102446	342	93848	124	33905	0.00191251721505203	0.000221437065156624	0.99998785982131	0.180379984827513	0.210135859679597	0.999989097931766	0.178769860005536	0.208237057088993	0.999984026559163	0.178132793667456	0.206962689537871
7	117530975	7:117530975:G:A	G	A	0.000430477986810729	2	4646	2323	0	2	1	protein_coding	Transcript	CFTR	ENSG00000001626	ENST00000003084	missense_variant	ENSP00000003084.6:p.Arg117His	ENST00000003084.11:c.350G>A	pathogenic&pathogenic/likely_pathogenic&drug_response	deleterious_low_confidence(0)	probably_damaging(1)	NA	0.001518	0.002646	0.001486	0.002652	113480	301	102476	264	1&1&1&1&1	NA	NA	NA	NA	YES	25.2	3.656712	rs78655421&CM900043&CM930100&CM950237&COSV50042918	25741868&22992668&23820649&23757202&2349952&21228398&18456578&23974870&11180668&23891399&11280952&25514096&15371902&1937486&2344617&11278813&15084222&23420618&19774621&24586523&22658665&7525450&11242048&25910067&25033378&7541510&16801189&20706124&14685937&17407489&7506096&10653141&27276562&9435322&19092437&7522329&7599637&10341008&12767731&11491164&7692051&8421472&11746017&19880712&25698453&26070913&26324139&27636560&29581887&30563187&27364092&21783433&7684641&30046002&12014388&30509709&28419121&25797027&33613790&10556281&20797923&12829453&27469177&24440181&10103316&15482777&26846474&22572128&31036917&27738188&26436105&31019283&21507732&10376575&31589614&21594800&23378603&7691356&21658649&15486385&33500538&33623413&32971794&33600428&18078365	7-117530975-G-A	0.162690093276919	0.162322016142809	2	4644	301	113179	264	102212	90	33939	0.00156833224071703	0.000118060486892846	0.999930607172607	0.161915285348675	0.202060533804227	0.999902668483492	0.166731452510179	0.208007682725731	0.999896849807327	0.162406997074009	0.201863547985528
16	56867150	16:56867150:G:C	G	C	0.000215238993405364	1	4646	2323	0	1	1	protein_coding	Transcript	SLC12A3	ENSG00000070915	ENST00000563236	missense_variant	ENSP00000456149.2:p.Glu121Asp	ENST00000563236.6:c.363G>C	conflicting_interpretations_of_pathogenicity&likely_pathogenic&uncertain_significance	tolerated_low_confidence(0.2)	benign(0.001)	0.002	0.0009986	0.001617	0.0009272	0.001673	112938	189	102442	169	1&1	NA	NA	NA	NA	YES	15.77	1.50549	rs146632606&CM121278	22009145&23328711&36061173	16-56867150-G-C	0.13311007631748	0.128654508909363	1	4645	189	112749	169	102273	55	33974	0.00121827457158155	3.79959641832691e-05	0.999531485761253	0.128456773799927	0.192116296049543	0.999471936659666	0.130255666376654	0.194828376114291	0.999232474267466	0.132986979455928	0.197660042994237
4	127921956	4:127921956:C:G	C	G	0.000430477986810729	2	4646	2323	0	2	1	protein_coding	Transcript	MFSD8	ENSG00000164073	ENST00000641686	missense_variant	ENSP00000493218.2:p.Glu336Gln	ENST00000641686.2:c.1006G>C	conflicting_interpretations_of_pathogenicity&uncertain_significance&benign&likely_pathogenic	deleterious(0.01)	possibly_damaging(0.463)	0.002	0.002268	0.00294	0.002431	0.003006	113424	341	102492	320	1&1&1	NA	NA	NA	NA	YES	23.4	2.999089	rs150418024&CM150294&COSV99614596	25227500&26681805&28224992&33546218&28586915	4-127921956-C-G	0.146421083949228	0.143206249770702	2	4644	341	113083	320	102172	100	33929	0.00156833224071703	0.000118060486892846	0.999984517905652	0.142790955530228	0.178241806497618	0.999990336501733	0.1374835957234	0.171595947700541	0.999968525149352	0.146123312082331	0.181724063502061
1	94063262	1:94063262:C:T	C	T	0.000215238993405364	1	4646	2323	0	1	1	protein_coding	Transcript	ABCA4	ENSG00000198691	ENST00000370225	missense_variant	ENSP00000359245.3:p.Arg537His	ENST00000370225.4:c.1610G>A	likely_pathogenic&likely_benign&benign/likely_benign	deleterious_low_confidence(0.05)	possibly_damaging(0.662)	0.004	0.001657	0.001147	0.002037	0.001812	113672	206	102656	197	1&1	NA	NA	NA	NA	YES	24.1	3.299438	rs61752395&CM032805	14517951&33546218	1-94063262-C-T	0.187653873936673	0.118785316448877	1	4645	206	113466	197	102459	39	33990	0.00121827457158155	3.79959641832691e-05	0.999751370541775	0.118603747483229	0.177421561598704	0.99984505620784	0.111994703158833	0.167511229732326	0.994035722365908	0.187633713861092	0.277855662687043
8	18084767	8:18084767:C:G	C	G	0.000215238993405364	1	4646	2323	0	1	1	protein_coding	Transcript	ASAH1	ENSG00000104763	ENST00000314146	missense_variant	ENSP00000326970.10:p.Arg12Pro	ENST00000314146.10:c.35G>C	uncertain_significance&benign&pathogenic	deleterious_low_confidence(0.04)	benign(0.318)	0.001	0.001472	0.00222	0.001332	0.001858	113044	210	102192	185	1	NA	NA	NA	NA	NA	12.8	1.102867	rs147896487	29358611	8-18084767-C-G	0.0969545015339479	0.115844452855417	1	4645	210	112834	185	102007	76	33953	0.00121827457158155	3.79959641832691e-05	0.999797784690465	0.115696417737789	0.173080684165275	0.999745685930295	0.118734554090199	0.177560755691753	0.999948029099563	0.096181209797419	0.143311786021049
22	17189987	22:17189987:C:T	C	T	0.000215238993405364	1	4646	2323	0	1	1	protein_coding	Transcript	ADA2	ENSG00000093072	ENST00000399837	missense_variant	ENSP00000382731.2:p.Met309Ile	ENST00000399837.8:c.927G>A	benign&conflicting_interpretations_of_pathogenicity&pathogenic&likely_benign	tolerated(0.46)	benign(0.001)	0.002	0.00159	0.001881	0.001754	0.002154	113762	245	102746	218	1	NA	NA	NA	NA	YES	11.94	1.025281	rs146597836	30858532	22-17189987-C-T	0.114427960343096	0.099925252277328	1	4645	245	113517	218	102528	64	33965	0.00121827457158155	3.79959641832691e-05	0.999947632935632	0.0997664243120788	0.149303543867102	0.999938440618144	0.10127267287933	0.151513718524386	0.999757878448602	0.114255483208882	0.170034517024477
19	46756276	19:46756276:C:A	C	A	0.000216262997128069	1	4624	2312	0	1	1	protein_coding	Transcript	FKRP	ENSG00000181027	ENST00000318584	missense_variant	ENSP00000326570.4:p.Leu276Ile	ENST00000318584.10:c.826C>A	pathogenic&pathogenic/likely_pathogenic&likely_pathogenic	tolerated(0.06)	benign(0.309)	0.002	0.001094	0.002006	0.001028	0.002294	45778	105	45222	105	1&1&1	NA	NA	NA	NA	YES	18.4	1.888688	rs28937900&CM013805&COSV100586706	25741868&23757202&21228398&27854218&22981120&18639457&14647208&19835634&11741828&12666124&15060126&15574464&15580560&15886712&16344347&16634037&18645206&19900540&23591631&17554798&31671740&21172462&25560911&26574668&23576288&26363967&18593008&24447024&21220724&19820980&25048216&30919934&22264518&15833432&26833294&16786213&18060779&20961759&34008892&15883334&34653404&28479227&31268217	19-46756276-C-A	0.107808074341012	0.0942733204568742	1	4623	105	45673	105	45117	68	33961	0.00122406589438534	3.81767456602224e-05	0.999963245704813	0.0940924709872051	0.14045339157006	0.999967394052813	0.0929470616548039	0.138743601741977	0.99984921215714	0.108033608353365	0.160848379312604
16	16163078	16:16163078:G:A	G	A	0.000215238993405364	1	4646	2323	0	1	1	protein_coding	Transcript	ABCC6	ENSG00000091262	ENST00000205557	stop_gained	ENSP00000205557.7:p.Arg1141Ter	ENST00000205557.12:c.3421C>T	pathogenic	NA	NA	0.002	0.00113	0.001867	0.001413	0.002324	113604	264	102720	244	1&1	HC	NA	NA	PERCENTILE:0.758200354609929&GERP_DIST:0&BP_DIST:1084&DIST_FROM_LAST_EXON:976&50_BP_RULE:PASS&ANN_ORF:1012.08&MAX_ORF:1012.08	YES	42	8.280443	rs72653706&CM001043	25741868&30858532&18800149&10835643&16541094&22209248&11536079&10811882&10835642&12384774&17617515&27959968&28102862&12176944&12714611&26982014&31903434	16-16163078-G-A	0.115286016821299	0.0926157458714993	1	4645	264	113340	244	102476	64	33965	0.00121827457158155	3.79959641832691e-05	0.999975915171684	0.0924410674377998	0.138362449666212	0.999980607172461	0.090433890163706	0.13533315769004	0.999757878448602	0.114255483208882	0.170034517024477
6	32847132	6:32847132:C:T	C	T	0.000215238993405364	1	4646	2323	0	1	1	protein_coding	Transcript	TAP1	ENSG00000168394	ENST00000354258	missense_variant	ENSP00000346206.5:p.Arg659Gln	ENST00000354258.5:c.1976G>A	uncertain_significance&pathogenic&likely_benign	deleterious(0.04)	possibly_damaging(0.878)	0.002	0.0009198	0.00169	0.001198	0.002325	110542	257	100994	242	1&1	NA	NA	NA	NA	YES	29.5	4.287452	rs121917702&CM963078	8640228	6-32847132-C-T	0.127360351127435	0.0925759111420923	1	4645	257	110285	242	100752	58	33971	0.00121827457158155	3.79959641832691e-05	0.999975916526083	0.092400145972257	0.138292929894574	0.999982300724331	0.0896477334142759	0.134153770359743	0.999477499204082	0.126097236497384	0.187507071911334
2	98396788	2:98396788:G:A	G	A	0.000215238993405364	1	4646	2323	0	1	1	protein_coding	Transcript	CNGA3	ENSG00000144191	ENST00000272602	missense_variant	ENSP00000272602.2:p.Val540Ile	ENST00000272602.7:c.1618G>A	uncertain_significance&likely_pathogenic&conflicting_interpretations_of_pathogenicity	deleterious_low_confidence(0.03)	benign(0.284)	0.003	0.001222	0.002087	0.001389	0.002342	113600	266	102592	237	1&1	NA	NA	NA	NA	YES	22.8	2.703168	rs116448158&CM101951	20079539	2-98396788-G-A	0.103133202398354	0.0919039254506253	1	4645	266	113334	237	102355	71	33958	0.00121827457158155	3.79959641832691e-05	0.999977782879248	0.0917410820946318	0.137316812675342	0.999973888015258	0.0929954222898685	0.139157418894346	0.999901318817233	0.102969671893194	0.153356169177932
14	64785834	14:64785834:G:A	G	A	0.000215238993405364	1	4646	2323	0	1	1	protein_coding	Transcript	SPTB	ENSG00000070182	ENST00000644917	missense_variant	ENSP00000495909.1:p.Pro1227Ser	ENST00000644917.1:c.3679C>T	pathogenic&conflicting_interpretations_of_pathogenicity	deleterious_low_confidence(0.03)	benign(0.081)	0.003	0.001362	0.002058	0.001643	0.002366	113706	269	102690	233	1&1	NA	NA	NA	NA	YES	22.3	2.453985	rs149186357&CM971416	NA	14-64785834-G-A	0.104586488535163	0.090971679376739	1	4645	269	113437	233	102457	70	33959	0.00121827457158155	3.79959641832691e-05	0.999980109421474	0.0908002564472375	0.135911645898269	0.99996851055203	0.0946863955623618	0.141682321566979	0.999887817645929	0.104443737535691	0.155536014033256
10	84203123	10:84203123:G:A	G	A	0.000430477986810729	2	4646	2323	0	2	1	protein_coding	Transcript	CDHR1	ENSG00000148600	ENST00000623527	splice_region_variant&synonymous_variant	ENSP00000485478.1:p.Pro261%3D	ENST00000623527.4:c.783G>A	uncertain_significance&likely_pathogenic&conflicting_interpretations_of_pathogenicity	NA	NA	0.005	0.002405	0.004321	0.002876	0.004591	113690	522	102686	470	1&1	NA	NA	NA	NA	YES	23.8	3.182612	rs147346345&CS140565	23591405&29555955&28885867&28765526&30718709&28224992&33546218&27353947&31387115&32681094&35656327	10-84203123-G-A	0.0996246208772805	0.0937656255305443	2	4644	522	113168	470	102216	147	33882	0.00156833224071703	0.000118060486892846	0.999999983517216	0.0933836079864233	0.11658436356013	0.999999981803313	0.0936816284657185	0.116939819692347	0.99999989222424	0.0992660761325515	0.123647251806857
16	3770722	16:3770722:T:C	T	C	0.000215238993405364	1	4646	2323	0	1	1	protein_coding	Transcript	CREBBP	ENSG00000005339	ENST00000262367	missense_variant	ENSP00000262367.5:p.Thr910Ala	ENST00000262367.10:c.2728A>G	benign/likely_benign&likely_pathogenic&benign&likely_benign&pathogenic	tolerated_low_confidence(0.21)	NA	0.002	0.002323	0.003148	0.002399	0.003115	113652	354	102670	304	1&1	NA	NA	NA	NA	YES	8.115	0.663257	rs143247685&COSV52120594	25741868&24728327&20684013&28522829	16-3770722-T-C	0.0683732507640929	0.0690975901782871	1	4645	354	113298	304	102366	107	33922	0.00121827457158155	3.79959641832691e-05	0.999999349215383	0.0689113686464418	0.103196915163817	0.99999865378413	0.0725050567877216	0.108549881155183	0.999999026443287	0.0682533171513907	0.101891552965736
3	30650379	3:30650379:GA:G	GA	G	0.000226243995712139	1	4420	2210	0	1	1	protein_coding	Transcript	TGFBR2	ENSG00000163513	ENST00000295754	frameshift_variant	ENSP00000295754.5:p.Lys128SerfsTer35	ENST00000295754.10:c.374del	uncertain_significance&benign&likely_benign&likely_pathogenic	NA	NA	NA	6.812e-06	0	0.002484	0.003398	75338	256	68054	66	1&1	HC	NA	NA	PERCENTILE:0.219483568075117&GERP_DIST:1457.40753335953&BP_DIST:1326&DIST_FROM_LAST_EXON:1147&50_BP_RULE:PASS&ANN_ORF:1231.23&MAX_ORF:1231.23	YES	33	4.857843	rs79375991&COSV55453622	NA	3-30650379-GA-G	Inf	0.0665815172784399	1	4419	256	75082	66	67988	0	34029	0.00128051060611503	3.99387985639871e-05	0.999999577229683	0.066386689716147	0.0993503670932054	0.985272656343839	0.23311442560129	0.347001965826434	0.114957476137221	Inf	23.0995587736169
1	97883329	1:97883329:A:G	A	G	0.183348000049591	850	4636	2318	150	700	0.728926002979279	protein_coding	Transcript	DPYD	ENSG00000188641	ENST00000370192	missense_variant	ENSP00000359211.3:p.Cys29Arg	ENST00000370192.8:c.85T>C	benign&drug_response&pathogenic	tolerated_low_confidence(0.5)	benign(0)	0.2147	0.2732	0.2254	NA	NA	113316	88091	102330	79610	1&1	NA	NA	NA	NA	YES	18.87	1.949383	rs1801265&CM970421	24944790&29334895&31361092&11156223&17121937&18299612&19104657&19530960&20819423&21498394&23988873&24590654&24647007&24923815&25110414&25677447&26216193&26794347&29065426&29193749&25066213&29372689&18381459&26858644&17697348&30356105&19473056&9266349&9439663&20570913&21472143&26785747&28618970&28679691&29681089&23960437&14635116&23328581&23481061&26846104&27249515&27487151&24401318&24297552&26484159&23588107&29273807&28114309&29075194&30915274&31076604&24388031&28481884&29152729&32619063&23781135&30114658&32707991&21521029&33194059&33228198&33305610&34050721&34064668&30551678&20601926&32231042&34442436&33235483&34525956&33491253&34429635&33519226&32347657&33767731&33089968&25614737&34780066&34629888&34798807&33569925&34916829&34959317&34621706&34949935&34944636&29998006&17848752&27752409&24434920&35582139&35582138&35784703&36077453&35886052	1-97883329-A-G	0.813433895517263	NA	850	3786	88091	25225	79610	22720	7670	26359	0.194747007355566	0.17247275089319	1	0.0642947975613383	0.0643194222820274	1	0.0640797446920642	0.0641038169668462	0.99999999998203	0.771586613785754	0.771880110961003
14	23431789	14:23431789:C:A	C	A	0.000860955973621458	4	4646	2323	0	4	1	protein_coding	Transcript	MYH7	ENSG00000092054	ENST00000355349	missense_variant	ENSP00000347507.3:p.Arg204Leu	ENST00000355349.4:c.611G>T	uncertain_significance&pathogenic&conflicting_interpretations_of_pathogenicity&likely_pathogenic	deleterious_low_confidence(0)	benign(0.114)	NA	6.568e-06	0	NA	NA	0	0	0	0	1&1&1&1	NA	NA	NA	NA	YES	21.9	2.367218	rs397516260&CM031267&CM1617072&COSV62519863	25741868&24033266&12707239&20439259&27841901&21310275&24111713&23816408&24865491&28986452&27532257&29970176&2790153&27247418	14-23431789-C-A	Inf	NA	4	4642	0	0	0	0	0	34029	0.00221177892901022	0.00033485818228978	1	0	0.000969305331179321	1	0	0.000969305331179321	0.000208018474459513	Inf	65.9699515347334
4	1002087	4:1002087:G:A	G	A	0.000860955973621458	4	4646	2323	0	4	1	protein_coding	Transcript	IDUA	ENSG00000127415	ENST00000514224	missense_variant	ENSP00000425081.2:p.Ala300Thr	ENST00000514224.2:c.898G>A	uncertain_significance&pathogenic	deleterious(0)	probably_damaging(0.963)	NA	6.57e-06	1.47e-05	NA	NA	0	0	0	0	1&1	NA	NA	NA	NA	YES	27.8	4.106382	rs121965030&CM960875	8554071&28676128&33147747	4-1002087-G-A	58.568433579691	NA	4	4642	0	0	0	0	1	34028	0.00221177892901022	0.00033485818228978	1	0	0.000969305331179321	1	0	0.000969305331179321	0.000940211659780064	29.3032977651859	21.989337641357
1	169549811	1:169549811:C:T	C	T	0.0249677002429962	116	4646	2323	6	110	0.171632006764412	protein_coding	Transcript	F5	ENSG00000198734	ENST00000367797	missense_variant	ENSP00000356771.3:p.Arg534Gln	ENST00000367797.9:c.1601G>A	pathogenic&uncertain_significance&risk_factor	deleterious(0.02)	possibly_damaging(0.685)	0.0119	0.01733	0.02627	NA	NA	113632	110202	102622	99493	1&1	NA	NA	NA	NA	YES	27.9	4.119848	rs6025&CM940389	25741868&18513389&19131662&19263529&19330901&19559392&21894447&21919968&23132613&25474356&27348238&27616475&21054877&27589735&28659664&19682239&20031567&21463476&27766050&30842582&30112393&22388798&26791477&19619703&23274712&23533563&29334895&31134135&24816905&27233255&7586244&7803250&7877648&7910348&7911872&7968118&8049422&8164730&8164741&8566967&8616100&8822583&9245936&9339109&9372726&9415695&9454741&9459326&9518910&9734642&10328130&10348711&10477778&10494770&10507841&10666427&11018168&11583312&11686338&12069454&14996674&15208046&15534175&15638861&15946211&16493002&16769590&16846490&17048007&17107626&17677000&18752569&18805967&18936436&19415820&19536175&19538716&19591822&19786296&20352152&20417488&20556870&21116184&21121051&21163921&21291465&21332313&21422408&21502573&21564075&21659962&21857382&21935354&21955043&22273812&22295056&22353194&22403240&22421107&22540831&22707612&22879966&22992668&23016735&23018527&23150947&23650146&23776350&23820649&23900608&24270849&24485400&24908450&25266489&25272994&25333069	1-169549811-C-T	0.950426351084744	NA	116	4530	110202	3430	99493	3129	894	33135	0.0298619432272981	0.0208583793706489	1	0.000792553143413017	0.00080047130381657	1	0.000805648156331594	0.000808835189701682	0.713568533441714	0.949089354950729	0.952561389240024
18	31093616	18:31093616:TG:T	TG	T	0.000650477013550699	3	4612	2306	0	3	1	protein_coding	Transcript	DSC2	ENSG00000134755	ENST00000280904	frameshift_variant	ENSP00000280904.6:p.Cys32Ter	ENST00000280904.11:c.96del	likely_pathogenic&pathogenic	NA	NA	NA	NA	NA	NA	NA	0	0	0	0	1&1	HC	NA	NA	PERCENTILE:0.0354767184035477&GERP_DIST:-1250.23056720197&BP_DIST:2596&DIST_FROM_LAST_EXON:2399&50_BP_RULE:PASS&ANN_ORF:124.014&MAX_ORF:124.014	YES	21	2.333808	rs397517408&CD108497	19863551&23911551&31402444&26743238	18-31093616-TG-T	NA	NA	3	4609	0	0	0	0	NA	NA	0.00191086004494357	0.000221244991265478	1	0	0.000759301442672741	1	0	0.000759301442672741	NA	NA	NA
2	127292609	2:127292609:C:T	C	T	0.000645717023871839	3	4646	2323	0	3	1	protein_coding	Transcript	ERCC3	ENSG00000163161	ENST00000285398	splice_donor_variant	NA	ENST00000285398.7:c.471+1G>A	pathogenic	NA	NA	NA	NA	NA	NA	NA	0	0	0	0	1&1&1	HC	NA	NON_CAN_SPLICE	INTRON_SIZE:2336	YES	32	4.668632	rs1558964705&CS065545&COSV105839113	NA	2-127292609-C-T	NA	NA	3	4643	0	0	0	0	NA	NA	0.00189688920142584	0.000219625718029102	1	0	0.000753741789598363	1	0	0.000753741789598363	NA	NA	NA
2	71570742	2:71570742:G:A	G	A	0.000645717023871839	3	4646	2323	0	3	1	protein_coding	Transcript	DYSF	ENSG00000135636	ENST00000410020	splice_donor_variant	NA	ENST00000410020.8:c.3228+1G>A	likely_pathogenic	NA	NA	NA	NA	NA	NA	NA	0	0	0	0	1	HC	NA	NA	INTRON_SIZE:3456	YES	35	6.115891	rs2092371566	NA	2-71570742-G-A	NA	NA	3	4643	0	0	0	0	NA	NA	0.00189688920142584	0.000219625718029102	1	0	0.000753741789598363	1	0	0.000753741789598363	NA	NA	NA
17	81935440	17:81935440:GGC:G	GGC	G	0.000645717023871839	3	4646	2323	0	3	1	protein_coding	Transcript	PYCR1	ENSG00000183010	ENST00000329875	frameshift_variant	ENSP00000328858.8:p.Lys71AsnfsTer10	ENST00000329875.13:c.213_214del	likely_pathogenic	NA	NA	NA	6.57e-06	1.47e-05	NA	NA	0	0	0	0	1	HC	NA	NA	PERCENTILE:0.222916666666667&GERP_DIST:-71.930028885603&BP_DIST:742&DIST_FROM_LAST_EXON:580&50_BP_RULE:PASS&ANN_ORF:1009.28&MAX_ORF:1009.28	YES	33	4.890631	rs1239327109	NA	17-81935440-GGC-G	43.9263281545469	NA	3	4643	0	0	0	0	1	34028	0.00189688920142584	0.000219625718029102	1	0	0.000753741789598363	1	0	0.000753741789598363	0.00630636925402684	21.9829312467019	17.0991349915653
1	241519717	1:241519717:G:C	G	C	0.000438404007581994	2	4562	2281	0	2	1	protein_coding	Transcript	FH	ENSG00000091483	ENST00000366560	stop_gained	ENSP00000355518.4:p.Tyr2Ter	ENST00000366560.4:c.6C>G	uncertain_significance&pathogenic	NA	NA	NA	NA	NA	NA	NA	0	0	0	0	1	HC	NA	PHYLOCSF_WEAK	PERCENTILE:0.00391389432485323&GERP_DIST:991.009394943714&BP_DIST:1518&DIST_FROM_LAST_EXON:1376&50_BP_RULE:PASS&ANN_ORF:-15.912&MAX_ORF:-15.912	YES	36	6.607932	rs199971078	25741868&21447597&20231875&25913776&21929734&27037871	1-241519717-G-C	NA	NA	2	4560	0	0	0	0	NA	NA	0.00159718363182688	0.000120234480785266	1	0	0.000548185505975222	1	0	0.000548185505975222	NA	NA	NA
1	12368581	1:12368581:A:G	A	G	0.000431405991548672	2	4636	2318	0	2	1	protein_coding	Transcript	VPS13D	ENSG00000048707	ENST00000620676	missense_variant	ENSP00000478104.1:p.Asn3521Ser	ENST00000620676.6:c.10562A>G	pathogenic	deleterious_low_confidence(0)	probably_damaging(0.984)	NA	NA	NA	NA	NA	0	0	0	0	1	NA	NA	NA	NA	YES	26.7	3.965445	rs1557737087	NA	1-12368581-A-G	NA	NA	2	4634	0	0	0	0	NA	NA	0.00157171215458754	0.000118315164295719	1	0	0.000539432516992124	1	0	0.000539432516992124	NA	NA	NA
6	65295904	6:65295904:A:T	A	T	0.000431033986387774	2	4640	2320	0	2	1	protein_coding	Transcript	EYS	ENSG00000188107	ENST00000503581	stop_gained	ENSP00000424243.1:p.Leu661Ter	ENST00000503581.6:c.1982T>A	pathogenic&likely_pathogenic	NA	NA	NA	6.584e-06	1.473e-05	NA	NA	0	0	0	0	1	HC	NA	PHYLOCSF_WEAK	PERCENTILE:0.210068892421834&GERP_DIST:-6514.86196720965&BP_DIST:7422&DIST_FROM_LAST_EXON:6221&50_BP_RULE:PASS&ANN_ORF:-2279.42&MAX_ORF:-2279.42	YES	34	5.595175	rs1295206142	18836446&20333770	6-65295904-A-T	29.2623208681449	NA	2	4638	0	0	0	0	1	34028	0.00157035844237203	0.000118213161596007	1	0	0.000538967338579282	1	0	0.000538967338579282	0.0397331857056996	14.6716586894064	12.2268333872301
11	77142708	11:77142708:G:A	G	A	0.000430662999860942	2	4644	2322	0	2	1	protein_coding	Transcript	MYO7A	ENSG00000137474	ENST00000409709	splice_acceptor_variant	NA	ENST00000409709.9:c.19-1G>A	likely_pathogenic	NA	NA	NA	NA	NA	NA	NA	0	0	0	0	1&1	HC	NA	NA	INTRON_SIZE:12056	YES	35	5.831612	rs111033426&CS1413500	NA	11-77142708-G-A	NA	NA	2	4642	0	0	0	0	NA	NA	0.00156900706004833	0.000118111334623364	1	0	0.00053850296176629	1	0	0.00053850296176629	NA	NA	NA
1	241500533	1:241500533:CT:C	CT	C	0.000430477986810729	2	4646	2323	0	2	1	protein_coding	Transcript	FH	ENSG00000091483	ENST00000366560	frameshift_variant	ENSP00000355518.4:p.Glu432LysfsTer17	ENST00000366560.4:c.1293del	pathogenic	NA	NA	NA	NA	NA	NA	NA	0	0	0	0	1&1	HC	NA	NA	PERCENTILE:0.843444227005871&GERP_DIST:251.995679187775&BP_DIST:239&DIST_FROM_LAST_EXON:97&50_BP_RULE:PASS&ANN_ORF:1004.61&MAX_ORF:1004.61	YES	24.7	3.671489	rs398123163&CD078039	NA	1-241500533-CT-C	NA	NA	2	4644	0	0	0	0	NA	NA	0.00156833224071703	0.000118060486892846	1	0	0.00053827107331252	1	0	0.00053827107331252	NA	NA	NA
1	45331488	1:45331488:C:G	C	G	0.000430477986810729	2	4646	2323	0	2	1	protein_coding	Transcript	MUTYH	ENSG00000132781	ENST00000456914	missense_variant	ENSP00000407590.2:p.Ala391Pro	ENST00000456914.7:c.1171G>C	uncertain_significance&likely_pathogenic	deleterious(0.01)	NA	NA	NA	NA	NA	NA	0	0	0	0	1	NA	NA	NA	NA	YES	21.2	2.242948	rs587780744	25980754&26689913&17161978&33471991&19725997&17581577	1-45331488-C-G	NA	NA	2	4644	0	0	0	0	NA	NA	0.00156833224071703	0.000118060486892846	1	0	0.00053827107331252	1	0	0.00053827107331252	NA	NA	NA
12	102855207	12:102855207:A:G	A	G	0.000430477986810729	2	4646	2323	0	2	1	protein_coding	Transcript	PAH	ENSG00000171759	ENST00000553106	missense_variant	ENSP00000448059.1:p.Leu212Pro	ENST00000553106.6:c.635T>C	not_provided&likely_pathogenic	deleterious_low_confidence(0)	probably_damaging(1)	NA	NA	NA	NA	NA	0	0	0	0	1&1	NA	NA	NA	NA	YES	31	4.362221	rs62517198&CM983350	NA	12-102855207-A-G	NA	NA	2	4644	0	0	0	0	NA	NA	0.00156833224071703	0.000118060486892846	1	0	0.00053827107331252	1	0	0.00053827107331252	NA	NA	NA
15	48456690	15:48456690:C:T	C	T	0.000430477986810729	2	4646	2323	0	2	1	protein_coding	Transcript	FBN1	ENSG00000166147	ENST00000316623	missense_variant	ENSP00000325527.5:p.Arg1790Gln	ENST00000316623.10:c.5369G>A	pathogenic&uncertain_significance&likely_pathogenic	deleterious_low_confidence(0)	probably_damaging(0.985)	NA	NA	NA	NA	NA	0	0	0	0	1&1	NA	NA	NA	NA	YES	28.8	4.21946	rs1555396428&CM013932	NA	15-48456690-C-T	NA	NA	2	4644	0	0	0	0	NA	NA	0.00156833224071703	0.000118060486892846	1	0	0.00053827107331252	1	0	0.00053827107331252	NA	NA	NA
15	72350575	15:72350575:C:T	C	T	0.000430477986810729	2	4646	2323	0	2	1	protein_coding	Transcript	HEXA	ENSG00000213614	ENST00000268097	missense_variant	ENSP00000268097.6:p.Gly250Ser	ENST00000268097.10:c.748G>A	uncertain_significance&pathogenic/likely_pathogenic	deleterious(0.02)	NA	NA	NA	NA	NA	NA	0	0	0	0	1&1	NA	NA	NA	NA	YES	25.9	3.8228	rs1057521137&CM950624	17259242&7717398	15-72350575-C-T	NA	NA	2	4644	0	0	0	0	NA	NA	0.00156833224071703	0.000118060486892846	1	0	0.00053827107331252	1	0	0.00053827107331252	NA	NA	NA
17	19671818	17:19671818:T:TAACAA	T	TAACAA	0.000430477986810729	2	4646	2323	0	2	1	protein_coding	Transcript	ALDH3A2	ENSG00000072210	ENST00000176643	frameshift_variant	ENSP00000176643.6:p.Leu438ThrfsTer21	ENST00000176643.11:c.1305_1306insAACAA	pathogenic	NA	NA	NA	NA	NA	NA	NA	0	0	0	0	1	HC	NA	NA	PERCENTILE:0.895061728395062&GERP_DIST:-72.4900032579899&BP_DIST:151&DIST_FROM_LAST_EXON:137&50_BP_RULE:PASS&ANN_ORF:1500.75&MAX_ORF:1500.75	YES	34	5.050896	rs387906257	10577908&9250352&10854114	17-19671818-T-TAACAA	NA	NA	2	4644	0	0	0	0	NA	NA	0.00156833224071703	0.000118060486892846	1	0	0.00053827107331252	1	0	0.00053827107331252	NA	NA	NA
17	50591839	17:50591839:G:A	G	A	0.000430477986810729	2	4646	2323	0	2	1	protein_coding	Transcript	CACNA1G	ENSG00000006283	ENST00000359106	missense_variant	ENSP00000352011.5:p.Val914Ile	ENST00000359106.10:c.2740G>A	likely_pathogenic	deleterious_low_confidence(0)	probably_damaging(0.925)	NA	NA	NA	NA	NA	0	0	0	0	1&1	NA	NA	NA	NA	YES	26.6	3.942251	rs1051546563&COSV61734585	NA	17-50591839-G-A	NA	NA	2	4644	0	0	0	0	NA	NA	0.00156833224071703	0.000118060486892846	1	0	0.00053827107331252	1	0	0.00053827107331252	NA	NA	NA
18	31071603	18:31071603:AC:A	AC	A	0.000430477986810729	2	4646	2323	0	2	1	protein_coding	Transcript	DSC2	ENSG00000134755	ENST00000280904	splice_donor_variant	NA	ENST00000280904.11:c.2125+1del	uncertain_significance&likely_pathogenic	NA	NA	NA	NA	NA	NA	NA	0	0	0	0	1	HC	NA	NA	INTRON_SIZE:754	YES	23.5	3.137908	rs794728072	18957847&23863954&23911551&28153106	18-31071603-AC-A	NA	NA	2	4644	0	0	0	0	NA	NA	0.00156833224071703	0.000118060486892846	1	0	0.00053827107331252	1	0	0.00053827107331252	NA	NA	NA
18	49980553	18:49980553:C:A	C	A	0.000430477986810729	2	4646	2323	0	2	1	protein_coding	Transcript	MYO5B	ENSG00000167306	ENST00000285039	missense_variant&splice_region_variant	ENSP00000285039.6:p.Gly316Val	ENST00000285039.12:c.947G>T	likely_pathogenic	deleterious_low_confidence(0)	probably_damaging(0.992)	NA	NA	NA	NA	NA	0	0	0	0	1&1	NA	NA	NA	NA	YES	34	5.697961	rs971419104&COSV105129432	NA	18-49980553-C-A	NA	NA	2	4644	0	0	0	0	NA	NA	0.00156833224071703	0.000118060486892846	1	0	0.00053827107331252	1	0	0.00053827107331252	NA	NA	NA
2	11784892	2:11784892:TC:T	TC	T	0.000430477986810729	2	4646	2323	0	2	1	protein_coding	Transcript	LPIN1	ENSG00000134324	ENST00000674199	frameshift_variant	ENSP00000501331.1:p.Pro456LeufsTer39	ENST00000674199.1:c.1366del	uncertain_significance&pathogenic	NA	NA	NA	NA	NA	NA	NA	0	0	0	0	1&1	HC	NA	NA	PERCENTILE:0.491190219345559&GERP_DIST:733.708358410001&BP_DIST:1404&DIST_FROM_LAST_EXON:1245&50_BP_RULE:PASS&PHYLOCSF_TOO_SHORT	YES	22.6	2.723676	rs1558903736&COSV56764820	NA	2-11784892-TC-T	NA	NA	2	4644	0	0	0	0	NA	NA	0.00156833224071703	0.000118060486892846	1	0	0.00053827107331252	1	0	0.00053827107331252	NA	NA	NA
2	151687649	2:151687649:CT:C	CT	C	0.000430477986810729	2	4646	2323	0	2	1	protein_coding	Transcript	NEB	ENSG00000183091	ENST00000397345	frameshift_variant	ENSP00000380505.3:p.Ala834ProfsTer9	ENST00000397345.8:c.2499del	likely_pathogenic	NA	NA	NA	NA	NA	NA	NA	0	0	0	0	1	HC	NA	NA	PERCENTILE:0.0977011494252874&GERP_DIST:22887.4199230343&BP_DIST:22923&DIST_FROM_LAST_EXON:22750&50_BP_RULE:PASS&ANN_ORF:640.458&MAX_ORF:640.458	YES	22.7	2.752876	rs1553564693	NA	2-151687649-CT-C	NA	NA	2	4644	0	0	0	0	NA	NA	0.00156833224071703	0.000118060486892846	1	0	0.00053827107331252	1	0	0.00053827107331252	NA	NA	NA
2	85665723	2:85665723:C:A	C	A	0.000430477986810729	2	4646	2323	0	2	1	protein_coding	Transcript	SFTPB	ENSG00000168878	ENST00000519937	synonymous_variant	ENSP00000428719.2:p.Gly155%3D	ENST00000519937.7:c.465G>T	pathogenic	NA	NA	NA	NA	NA	NA	NA	0	0	0	0	1&1	NA	NA	NA	NA	YES	11.45	0.985908	rs1553380888&CS005407	NA	2-85665723-C-A	NA	NA	2	4644	0	0	0	0	NA	NA	0.00156833224071703	0.000118060486892846	1	0	0.00053827107331252	1	0	0.00053827107331252	NA	NA	NA
7	92494553	7:92494553:T:TA	T	TA	0.000430477986810729	2	4646	2323	0	2	1	protein_coding	Transcript	PEX1	ENSG00000127980	ENST00000248633	frameshift_variant	ENSP00000248633.4:p.Thr954TyrfsTer9	ENST00000248633.9:c.2859dup	likely_pathogenic&pathogenic	NA	NA	NA	NA	NA	NA	NA	0	0	0	0	1	HC	NA	NA	PERCENTILE:0.742211838006231&GERP_DIST:519.162170910835&BP_DIST:987&DIST_FROM_LAST_EXON:903&50_BP_RULE:PASS&ANN_ORF:1044.92&MAX_ORF:1044.92	YES	NA	NA	rs1057517472	NA	7-92494553-T-TA	NA	NA	2	4644	0	0	0	0	NA	NA	0.00156833224071703	0.000118060486892846	1	0	0.00053827107331252	1	0	0.00053827107331252	NA	NA	NA
8	144512725	8:144512725:C:T	C	T	0.000430477986810729	2	4646	2323	0	2	1	protein_coding	Transcript	RECQL4	ENSG00000160957	ENST00000617875	stop_gained	ENSP00000482313.2:p.Trp934Ter	ENST00000617875.6:c.2802G>A	pathogenic	NA	NA	NA	NA	NA	NA	NA	0	0	0	0	1&1&1	HC	NA	NA	PERCENTILE:0.772539288668321&GERP_DIST:-753.591878175735&BP_DIST:820&DIST_FROM_LAST_EXON:696&50_BP_RULE:PASS&ANN_ORF:313.003&MAX_ORF:313.003	YES	39	7.829711	rs1827483654&CM151349&COSV56740949	NA	8-144512725-C-T	NA	NA	2	4644	0	0	0	0	NA	NA	0.00156833224071703	0.000118060486892846	1	0	0.00053827107331252	1	0	0.00053827107331252	NA	NA	NA
14	73217221	14:73217221:G:A	G	A	0.000430477986810729	2	4646	2323	0	2	1	protein_coding	Transcript	PSEN1	ENSG00000080815	ENST00000324501	missense_variant	ENSP00000326366.5:p.Ala409Thr	ENST00000324501.10:c.1225G>A	uncertain_significance&likely_pathogenic	deleterious(0)	NA	NA	1.314e-05	2.94e-05	NA	NA	0	0	0	0	1&1	NA	NA	NA	NA	YES	25.3	3.672679	rs63750227&CM993459	NA	14-73217221-G-A	14.6421083949228	NA	2	4644	0	0	0	0	1	34028	0.00156833224071703	0.000118060486892846	1	0	0.00053827107331252	1	0	0.00053827107331252	0.0398197220200341	14.6527059455892	12.2110381454767
16	89767217	16:89767217:GA:G	GA	G	0.000430477986810729	2	4646	2323	0	2	1	protein_coding	Transcript	FANCA	ENSG00000187741	ENST00000389301	frameshift_variant	ENSP00000373952.3:p.Ser842LeufsTer47	ENST00000389301.8:c.2524del	likely_pathogenic&pathogenic	NA	NA	NA	6.569e-06	1.47e-05	NA	NA	0	0	0	0	1&1	HC	NA	NA	PERCENTILE:0.577838827838828&GERP_DIST:-2472.87661490205&BP_DIST:1828&DIST_FROM_LAST_EXON:1721&50_BP_RULE:PASS&ANN_ORF:206.682&MAX_ORF:206.682	YES	23.7	3.255087	rs1205909298&CD972202	9371798&29098742&16397136&19367192	16-89767217-GA-G	29.2842167898455	NA	2	4644	0	0	0	0	1	34028	0.00156833224071703	0.000118060486892846	1	0	0.00053827107331252	1	0	0.00053827107331252	0.0398197220200341	14.6527059455892	12.2110381454767
5	177515739	5:177515739:C:T	C	T	0.000430477986810729	2	4646	2323	0	2	1	protein_coding	Transcript	DDX41	ENSG00000183258	ENST00000330503	missense_variant	ENSP00000330349.8:p.Gly173Arg	ENST00000330503.12:c.517G>A	pathogenic&uncertain_significance&likely_pathogenic	deleterious(0)	probably_damaging(1)	NA	6.571e-06	1.47e-05	NA	NA	0	0	0	0	1	NA	NA	NA	NA	YES	29.2	4.253027	rs746166328	31484648	5-177515739-C-T	29.2842167898455	NA	2	4644	0	0	0	0	1	34028	0.00156833224071703	0.000118060486892846	1	0	0.00053827107331252	1	0	0.00053827107331252	0.0398197220200341	14.6527059455892	12.2110381454767
5	37170148	5:37170148:T:TA	T	TA	0.000430477986810729	2	4646	2323	0	2	1	protein_coding	Transcript	CPLANE1	ENSG00000197603	ENST00000651892	frameshift_variant	ENSP00000498265.2:p.Ile2119TyrfsTer2	ENST00000651892.2:c.6354dup	pathogenic	NA	NA	NA	1.314e-05	2.94e-05	NA	NA	0	0	0	0	1	HC	NA	NA	PERCENTILE:0.651291512915129&GERP_DIST:-2757.71332744956&BP_DIST:3382&DIST_FROM_LAST_EXON:3206&50_BP_RULE:PASS&PHYLOCSF_TOO_SHORT	YES	18.09	1.903682	rs1188561908	NA	5-37170148-T-TA	14.6421083949228	NA	2	4644	0	0	0	0	1	34028	0.00156833224071703	0.000118060486892846	1	0	0.00053827107331252	1	0	0.00053827107331252	0.0398197220200341	14.6527059455892	12.2110381454767
7	143331316	7:143331316:G:A	G	A	0.000430477986810729	2	4646	2323	0	2	1	protein_coding	Transcript	CLCN1	ENSG00000188037	ENST00000343257	missense_variant&splice_region_variant	ENSP00000339867.2:p.Gly355Glu	ENST00000343257.7:c.1064G>A	uncertain_significance&likely_pathogenic	deleterious_low_confidence(0.02)	probably_damaging(1)	NA	6.572e-06	1.47e-05	NA	NA	0	0	0	0	1&1	NA	NA	NA	NA	YES	36	6.746816	rs1282349760&CM092543	9536098&18337100&17576681	7-143331316-G-A	29.2842167898455	NA	2	4644	0	0	0	0	1	34028	0.00156833224071703	0.000118060486892846	1	0	0.00053827107331252	1	0	0.00053827107331252	0.0398197220200341	14.6527059455892	12.2110381454767
7	117592004	7:117592004:G:A	G	A	0.000226963005843572	1	4406	2203	0	1	1	protein_coding	Transcript	CFTR	ENSG00000001626	ENST00000003084	missense_variant	ENSP00000003084.6:p.Ala613Thr	ENST00000003084.11:c.1837G>A	pathogenic	deleterious_low_confidence(0)	probably_damaging(0.997)	0	1.314e-05	1.47e-05	NA	NA	0	0	0	0	1&1	NA	NA	NA	NA	YES	24.8	3.536804	rs201978662&CM980342	20059485&9736778	7-117592004-G-A	15.4396602614675	NA	1	4405	0	0	0	0	1	34028	0.00128457575119073	4.00657070662073e-05	1	0	0.000340483486550902	1	0	0.000340483486550902	0.216131631424111	7.72397005781112	7.72409488139825
9	13221493	9:13221493:C:T	C	T	0.000219202003790997	1	4562	2281	0	1	1	protein_coding	Transcript	MPDZ	ENSG00000107186	ENST00000319217	stop_gained	ENSP00000320006.7:p.Trp252Ter	ENST00000319217.12:c.755G>A	pathogenic	NA	NA	NA	NA	NA	NA	NA	0	0	0	0	1	HC	NA	NA	PERCENTILE:0.121519394817319&GERP_DIST:3243.53853474557&BP_DIST:5418&DIST_FROM_LAST_EXON:5272&50_BP_RULE:PASS&ANN_ORF:874.134&MAX_ORF:874.134	YES	39	7.811037	rs797045707	25741868	9-13221493-C-T	NA	NA	1	4561	0	0	0	0	NA	NA	0.00124068715223261	3.86956019383818e-05	1	0	0.000328839197632358	1	0	0.000328839197632358	NA	NA	NA
15	65023780	15:65023780:A:C	A	C	0.000218914006836712	1	4568	2284	0	1	1	protein_coding	Transcript	MTFMT	ENSG00000103707	ENST00000220058	missense_variant	ENSP00000220058.4:p.Val145Gly	ENST00000220058.9:c.434T>G	likely_pathogenic	deleterious(0)	probably_damaging(0.996)	NA	6.568e-06	1.47e-05	NA	NA	0	0	0	0	1	NA	NA	NA	NA	YES	28.6	4.197179	rs1064793194	NA	15-65023780-A-C	14.8921093086199	NA	1	4567	0	0	0	0	1	34028	0.00123905894148897	3.8644774466427e-05	1	0	0.000328407224958949	1	0	0.000328407224958949	0.222698039100236	7.45024306707121	7.45013683634373
1	237631518	1:237631518:G:A	G	A	0.000217674998566508	1	4594	2297	0	1	1	protein_coding	Transcript	RYR2	ENSG00000198626	ENST00000366574	missense_variant	ENSP00000355533.2:p.Val2178Ile	ENST00000366574.7:c.6532G>A	uncertain_significance&likely_pathogenic	NA	probably_damaging(0.98)	NA	NA	NA	NA	NA	0	0	0	0	1&1	NA	NA	NA	NA	YES	26.5	3.931771	rs794728821&CM126153	NA	1-237631518-G-A	NA	NA	1	4593	0	0	0	0	NA	NA	0.00123205246561423	3.84260563208008e-05	1	0	0.000326548383585501	1	0	0.000326548383585501	NA	NA	NA
19	40396778	19:40396778:A:-	A	-	0.000217674998566508	1	4594	2297	0	1	1	protein_coding	Transcript	PRX	ENSG00000105227	ENST00000324001	frameshift_variant	ENSP00000326018.6:p.Val525GlyfsTer4	ENST00000324001.8:c.1574del	pathogenic	NA	NA	NA	NA	NA	NA	NA	0	0	0	0	1&1	LC	END_TRUNC	NA	PERCENTILE:0.358869129046968&GERP_DIST:-1089.8598279953&BP_DIST:2812&DIST_FROM_LAST_EXON:-1192&50_BP_RULE:FAIL&ANN_ORF:21110.6&MAX_ORF:21110.6	YES	21.2	2.372825	rs752095452&CM145157	NA	19-40396778-A--	NA	NA	1	4593	0	0	0	0	NA	NA	0.00123205246561423	3.84260563208008e-05	1	0	0.000326548383585501	1	0	0.000326548383585501	NA	NA	NA
2	178605642	2:178605642:C:A	C	A	0.000216450003790669	1	4620	2310	0	1	1	protein_coding	Transcript	TTN	ENSG00000155657	ENST00000589042	stop_gained	ENSP00000467141.1:p.Glu17885Ter	ENST00000589042.5:c.53653G>T	pathogenic&likely_pathogenic	NA	NA	NA	NA	NA	NA	NA	0	0	0	0	1&1&1	HC	NA	NA	PERCENTILE:0.496897458694525&GERP_DIST:71855.6828022063&BP_DIST:54239&DIST_FROM_LAST_EXON:53944&50_BP_RULE:PASS&ANN_ORF:1933.45&MAX_ORF:1933.45	YES	60	11.642058	rs727503607&CM1413537&COSV104643407	NA	2-178605642-C-A	NA	NA	1	4619	0	0	0	0	NA	NA	0.00122512478287882	3.8209800003695e-05	1	0	0.000324710466500704	1	0	0.000324710466500704	NA	NA	NA
1	45327936	1:45327936:C:G	C	G	0.000216262997128069	1	4624	2312	0	1	1	protein_coding	Transcript	HPDL	ENSG00000186603	ENST00000334815	missense_variant	ENSP00000335060.3:p.Thr263Arg	ENST00000334815.6:c.788C>G	likely_pathogenic	deleterious(0)	probably_damaging(0.998)	NA	NA	NA	NA	NA	0	0	0	0	1&1	NA	NA	NA	NA	YES	24.1	3.275789	rs116004018&COSV99052060	32707086&33970200	1-45327936-C-G	NA	NA	1	4623	0	0	0	0	NA	NA	0.00122406589438534	3.81767456602224e-05	1	0	0.000324429544717206	1	0	0.000324429544717206	NA	NA	NA
13	100262786	13:100262786:ACTAAT:A	ACTAAT	A	0.000216262997128069	1	4624	2312	0	1	1	protein_coding	Transcript	PCCA	ENSG00000175198	ENST00000376285	frameshift_variant	ENSP00000365462.1:p.Leu259ArgfsTer5	ENST00000376285.6:c.775_779del	likely_pathogenic&pathogenic	NA	NA	NA	1.981e-05	4.413e-05	NA	NA	0	0	0	0	1	HC	NA	NA	PERCENTILE:0.356195701874714&GERP_DIST:917.256964842975&BP_DIST:1398&DIST_FROM_LAST_EXON:1330&50_BP_RULE:PASS&ANN_ORF:602.93&MAX_ORF:602.93	YES	33	4.90956	rs794726976	NA	13-100262786-ACTAAT-A	4.90058910328732	NA	1	4623	0	0	0	0	2	34027	0.00122406589438534	3.81767456602224e-05	1	0	0.000324429544717206	1	0	0.000324429544717206	0.317671738619527	3.67999654155283	4.41581053314589
14	75097172	14:75097172:G:A	G	A	0.000216169006307609	1	4626	2313	0	1	1	protein_coding	Transcript	NEK9	ENSG00000119638	ENST00000238616	missense_variant	ENSP00000238616.5:p.Arg701Trp	ENST00000238616.10:c.2101C>T	likely_pathogenic	deleterious(0)	probably_damaging(0.947)	NA	6.575e-06	1.47e-05	NA	NA	0	0	0	0	1	NA	NA	NA	NA	YES	29.4	4.274432	rs1402196530	NA	14-75097172-G-A	14.7053745787489	NA	1	4625	0	0	0	0	1	34028	0.00122353713624859	3.8160239925079e-05	1	0	0.000324289266025295	1	0	0.000324289266025295	0.225028928929972	7.35802930614929	7.35671819262782
10	100749772	10:100749772:G:T	G	T	0.00021598300372716	1	4630	2315	0	1	1	protein_coding	Transcript	PAX2	ENSG00000075891	ENST00000355243	missense_variant	ENSP00000347385.3:p.Gly24Trp	ENST00000355243.8:c.70G>T	likely_pathogenic	deleterious_low_confidence(0)	NA	NA	NA	NA	NA	NA	0	0	0	0	1&1	NA	NA	NA	NA	YES	32	4.610127	rs1845366198&COSV62291007	NA	10-100749772-G-T	NA	NA	1	4629	0	0	0	0	NA	NA	0.00122248098923385	3.81272712353773e-05	1	0	0.000324009072254023	1	0	0.000324009072254023	NA	NA	NA
13	23339132	13:23339132:C:T	C	T	0.000215516993193887	1	4640	2320	0	1	1	protein_coding	Transcript	SACS	ENSG00000151835	ENST00000382292	missense_variant	ENSP00000371729.3:p.Asp1582Asn	ENST00000382292.9:c.4744G>A	pathogenic/likely_pathogenic&pathogenic	deleterious(0)	probably_damaging(0.976)	NA	6.575e-06	1.47e-05	NA	NA	0	0	0	0	1&1	NA	NA	NA	NA	YES	26.3	3.890718	rs1160357920&CM130584	23250129&30901567&30460542&28641335	13-23339132-C-T	14.6610199451624	NA	1	4639	0	0	0	0	1	34028	0.00121984858152073	3.80450982039824e-05	1	0	0.000323310701584222	1	0	0.000323310701584222	0.225589986687014	7.33606451101793	7.33451880590581
4	71472728	4:71472728:G:A	G	A	0.000215516993193887	1	4640	2320	0	1	1	protein_coding	Transcript	SLC4A4	ENSG00000080493	ENST00000264485	missense_variant	ENSP00000264485.5:p.Arg554His	ENST00000264485.11:c.1661G>A	pathogenic	deleterious_low_confidence(0)	probably_damaging(1)	NA	6.598e-06	0	NA	NA	0	0	0	0	1&1	NA	NA	NA	NA	YES	29.6	4.299444	rs121908857&CM992672	10545938	4-71472728-G-A	Inf	NA	1	4639	0	0	0	0	0	34029	0.00121984858152073	3.80450982039824e-05	1	0	0.000323310701584222	1	0	0.000323310701584222	0.119992759057643	Inf	22.0042030391206
17	3489249	17:3489249:C:A	C	A	0.000215424006455578	1	4642	2321	0	1	1	protein_coding	Transcript	ASPA	ENSG00000108381	ENST00000263080	missense_variant	ENSP00000263080.2:p.Pro181Thr	ENST00000263080.3:c.541C>A	pathogenic&pathogenic/likely_pathogenic	deleterious(0.01)	probably_damaging(0.962)	NA	NA	NA	NA	NA	0	0	0	0	1&1	NA	NA	NA	NA	YES	26.4	3.913591	rs786204572&CM001611	22850825&22750302&23233226&12638939&17194761&10909858&16802711&21907889	17-3489249-C-A	NA	NA	1	4641	0	0	0	0	NA	NA	0.00121932345982004	3.80287060838141e-05	1	0	0.000323171388559733	1	0	0.000323171388559733	NA	NA	NA
1	156138749	1:156138749:C:CG	C	CG	0.000215331994695589	1	4644	2322	0	1	1	protein_coding	Transcript	LMNA	ENSG00000160789	ENST00000368300	frameshift_variant	ENSP00000357283.4:p.Thr655AsnfsTer49	ENST00000368300.9:c.1960_1961insG	pathogenic	NA	NA	NA	6.573e-06	1.47e-05	NA	NA	0	0	0	0	1&1	HC	NA	NA	PERCENTILE:0.982456140350877&GERP_DIST:67.4178987033665&BP_DIST:33&DIST_FROM_LAST_EXON:7&50_BP_RULE:FAIL&ANN_ORF:1540.48&MAX_ORF:1540.48	YES	35	5.618171	rs863225024&CI077450	26467025&17711925&21346069&25819867&25163546	1-156138749-C-CG	14.6484350133054	NA	1	4643	0	0	0	0	1	34028	0.00121879879003469	3.80123280829878e-05	1	0	0.000323032195542156	1	0	0.000323032195542156	0.225750176995641	7.32980968331139	7.32820071067083
16	5081056	16:5081056:G:C	G	C	0.000215331994695589	1	4644	2322	0	1	1	protein_coding	Transcript	ALG1	ENSG00000033011	ENST00000262374	missense_variant&splice_region_variant	ENSP00000262374.5:p.Gly358Arg	ENST00000262374.10:c.1072G>C	likely_pathogenic&uncertain_significance	deleterious(0)	probably_damaging(0.999)	NA	3.945e-05	7.356e-05	NA	NA	0	0	0	0	1&1	NA	NA	NA	NA	YES	35	6.174004	rs886042742&CM166631	NA	16-5081056-G-C	2.92729737215319	NA	1	4643	0	0	0	0	3	34026	0.00121879879003469	3.80123280829878e-05	1	0	0.000323032195542156	1	0	0.000323032195542156	0.400545673914524	2.44270430097678	3.14047285760433
18	70114551	18:70114551:G:A	G	A	0.000215331994695589	1	4644	2322	0	1	1	protein_coding	Transcript	RTTN	ENSG00000176225	ENST00000640769	stop_gained	ENSP00000491507.1:p.Arg1193Ter	ENST00000640769.2:c.3577C>T	pathogenic	NA	NA	NA	6.575e-06	0	NA	NA	0	0	0	0	1&1	HC	NA	NA	PERCENTILE:0.53539889238138&GERP_DIST:-387.857378158719&BP_DIST:3082&DIST_FROM_LAST_EXON:2997&50_BP_RULE:PASS&ANN_ORF:869.568&MAX_ORF:869.568	YES	35	6.168485	rs1280580731&COSV99731316	NA	18-70114551-G-A	Inf	NA	1	4643	0	0	0	0	0	34029	0.00121879879003469	3.80123280829878e-05	1	0	0.000323032195542156	1	0	0.000323032195542156	0.120083779380963	Inf	21.9852481964036
19	7528683	19:7528683:C:T	C	T	0.000215331994695589	1	4644	2322	0	1	1	protein_coding	Transcript	MCOLN1	ENSG00000090674	ENST00000264079	stop_gained	ENSP00000264079.5:p.Arg322Ter	ENST00000264079.11:c.964C>T	pathogenic&pathogenic/likely_pathogenic	NA	NA	NA	6.569e-06	0	NA	NA	0	0	0	0	1&1&1	HC	NA	NA	PERCENTILE:0.5530694205393&GERP_DIST:305.649450707436&BP_DIST:773&DIST_FROM_LAST_EXON:737&50_BP_RULE:PASS&ANN_ORF:721.708&MAX_ORF:721.708	YES	37	7.012759	rs121908371&CM002428&COSV51177164	10973263&11317355&21763169&11030752	19-7528683-C-T	Inf	NA	1	4643	0	0	0	0	0	34029	0.00121879879003469	3.80123280829878e-05	1	0	0.000323032195542156	1	0	0.000323032195542156	0.120083779380963	Inf	21.9852481964036
1	113902633	1:113902633:C:T	C	T	0.000215238993405364	1	4646	2323	0	1	1	protein_coding	Transcript	AP4B1	ENSG00000134262	ENST00000369569	splice_donor_5th_base_variant&intron_variant	NA	ENST00000369569.6:c.338+5G>A	likely_pathogenic	NA	NA	NA	NA	NA	NA	NA	0	0	0	0	1	NA	NA	NA	NA	YES	21.1	2.22709	rs1019204290	NA	1-113902633-C-T	NA	NA	1	4645	0	0	0	0	NA	NA	0.00121827457158155	3.79959641832691e-05	1	0	0.000322893122376493	1	0	0.000322893122376493	NA	NA	NA
1	204406262	1:204406262:G:A	G	A	0.000215238993405364	1	4646	2323	0	1	1	protein_coding	Transcript	PPP1R15B	ENSG00000158615	ENST00000367188	missense_variant	ENSP00000356156.4:p.Arg658Cys	ENST00000367188.5:c.1972C>T	pathogenic	deleterious(0)	probably_damaging(1)	NA	NA	NA	NA	NA	0	0	0	0	1&1&1&1	NA	NA	NA	NA	YES	32	4.730289	rs869025335&CM1511418&COSV65815602&COSV65815650	NA	1-204406262-G-A	NA	NA	1	4645	0	0	0	0	NA	NA	0.00121827457158155	3.79959641832691e-05	1	0	0.000322893122376493	1	0	0.000322893122376493	NA	NA	NA
1	215674103	1:215674103:T:G	T	G	0.000215238993405364	1	4646	2323	0	1	1	protein_coding	Transcript	USH2A	ENSG00000042781	ENST00000307340	missense_variant	ENSP00000305941.3:p.His4603Pro	ENST00000307340.8:c.13808A>C	uncertain_significance&likely_pathogenic	NA	benign(0.013)	NA	NA	NA	NA	NA	0	0	0	0	1	NA	NA	NA	NA	YES	24.1	3.289679	rs727504551	NA	1-215674103-T-G	NA	NA	1	4645	0	0	0	0	NA	NA	0.00121827457158155	3.79959641832691e-05	1	0	0.000322893122376493	1	0	0.000322893122376493	NA	NA	NA
1	215786865	1:215786865:CTT:C	CTT	C	0.000215238993405364	1	4646	2323	0	1	1	protein_coding	Transcript	USH2A	ENSG00000042781	ENST00000307340	frameshift_variant	ENSP00000305941.3:p.Lys3397ArgfsTer20	ENST00000307340.8:c.10190_10191del	likely_pathogenic&pathogenic	NA	NA	NA	NA	NA	NA	NA	0	0	0	0	1	HC	NA	NA	PERCENTILE:0.652892561983471&GERP_DIST:-3539.19146851301&BP_DIST:5398&DIST_FROM_LAST_EXON:5309&50_BP_RULE:PASS&ANN_ORF:231.385&MAX_ORF:231.385	YES	23.5	3.161924	rs397517964	NA	1-215786865-CTT-C	NA	NA	1	4645	0	0	0	0	NA	NA	0.00121827457158155	3.79959641832691e-05	1	0	0.000322893122376493	1	0	0.000322893122376493	NA	NA	NA
1	231270755	1:231270755:T:G	T	G	0.000215238993405364	1	4646	2323	0	1	1	protein_coding	Transcript	GNPAT	ENSG00000116906	ENST00000366647	splice_region_variant&splice_polypyrimidine_tract_variant&intron_variant	NA	ENST00000366647.9:c.1280-3T>G	pathogenic	NA	NA	NA	NA	NA	NA	NA	0	0	0	0	1&1	NA	NA	NA	NA	YES	20.2	2.116061	rs1571955307&CS120347	NA	1-231270755-T-G	NA	NA	1	4645	0	0	0	0	NA	NA	0.00121827457158155	3.79959641832691e-05	1	0	0.000322893122376493	1	0	0.000322893122376493	NA	NA	NA
1	45331462	1:45331462:C:T	C	T	0.000215238993405364	1	4646	2323	0	1	1	protein_coding	Transcript	MUTYH	ENSG00000132781	ENST00000456914	stop_gained	ENSP00000407590.2:p.Trp399Ter	ENST00000456914.7:c.1197G>A	pathogenic	NA	NA	NA	NA	NA	NA	NA	0	0	0	0	1	HC	NA	NA	PERCENTILE:0.764367816091954&GERP_DIST:-82.2809944808483&BP_DIST:366&DIST_FROM_LAST_EXON:235&50_BP_RULE:PASS&ANN_ORF:351.743&MAX_ORF:351.743	YES	37	6.992891	rs1060501325	NA	1-45331462-C-T	NA	NA	1	4645	0	0	0	0	NA	NA	0.00121827457158155	3.79959641832691e-05	1	0	0.000322893122376493	1	0	0.000322893122376493	NA	NA	NA
1	45331476	1:45331476:C:A	C	A	0.000215238993405364	1	4646	2323	0	1	1	protein_coding	Transcript	MUTYH	ENSG00000132781	ENST00000456914	stop_gained	ENSP00000407590.2:p.Glu395Ter	ENST00000456914.7:c.1183G>T	pathogenic	NA	NA	NA	NA	NA	NA	NA	0	0	0	0	1	HC	NA	NA	PERCENTILE:0.755427841634738&GERP_DIST:-79.4699940145016&BP_DIST:380&DIST_FROM_LAST_EXON:249&50_BP_RULE:PASS&ANN_ORF:351.743&MAX_ORF:351.743	YES	35	5.952984	rs1060501321	NA	1-45331476-C-A	NA	NA	1	4645	0	0	0	0	NA	NA	0.00121827457158155	3.79959641832691e-05	1	0	0.000322893122376493	1	0	0.000322893122376493	NA	NA	NA
1	65366107	1:65366107:C:T	C	T	0.000215238993405364	1	4646	2323	0	1	1	protein_coding	Transcript	DNAJC6	ENSG00000116675	ENST00000371069	stop_gained	ENSP00000360108.4:p.Arg152Ter	ENST00000371069.5:c.454C>T	uncertain_significance&pathogenic	NA	NA	NA	NA	NA	NA	NA	0	0	0	0	1&1	HC	NA	NA	PERCENTILE:0.155853072433917&GERP_DIST:2124.88943606937&BP_DIST:2444&DIST_FROM_LAST_EXON:2343&50_BP_RULE:PASS&ANN_ORF:962.966&MAX_ORF:962.966	YES	35	6.335414	rs864622011&COSV54771022	NA	1-65366107-C-T	NA	NA	1	4645	0	0	0	0	NA	NA	0.00121827457158155	3.79959641832691e-05	1	0	0.000322893122376493	1	0	0.000322893122376493	NA	NA	NA
10	119676479	10:119676479:C:T	C	T	0.000215238993405364	1	4646	2323	0	1	1	protein_coding	Transcript	BAG3	ENSG00000151929	ENST00000369085	stop_gained	ENSP00000358081.4:p.Arg309Ter	ENST00000369085.8:c.925C>T	pathogenic	NA	NA	NA	NA	NA	NA	NA	0	0	0	0	1&1	HC	NA	NA	PERCENTILE:0.535300925925926&GERP_DIST:216.176670575142&BP_DIST:803&DIST_FROM_LAST_EXON:-15&50_BP_RULE:FAIL&ANN_ORF:4710.59&MAX_ORF:4710.59	YES	40	7.982169	rs869248137&CM1111349	24033266&21459883&24558114&25008357&25448463&34213952	10-119676479-C-T	NA	NA	1	4645	0	0	0	0	NA	NA	0.00121827457158155	3.79959641832691e-05	1	0	0.000322893122376493	1	0	0.000322893122376493	NA	NA	NA
11	47339784	11:47339784:G:A	G	A	0.000215238993405364	1	4646	2323	0	1	1	protein_coding	Transcript	MYBPC3	ENSG00000134571	ENST00000545968	missense_variant	ENSP00000442795.1:p.Pro645Leu	ENST00000545968.6:c.1934C>T	uncertain_significance&likely_pathogenic	deleterious_low_confidence(0)	NA	NA	NA	NA	NA	NA	0	0	0	0	1&1	NA	NA	NA	NA	YES	27.3	4.044834	rs397515938&CM1616987	NA	11-47339784-G-A	NA	NA	1	4645	0	0	0	0	NA	NA	0.00121827457158155	3.79959641832691e-05	1	0	0.000322893122376493	1	0	0.000322893122376493	NA	NA	NA
11	77162124	11:77162124:G:C	G	C	0.000215238993405364	1	4646	2323	0	1	1	protein_coding	Transcript	MYO7A	ENSG00000137474	ENST00000409709	missense_variant	ENSP00000386331.3:p.Glu450Gln	ENST00000409709.9:c.1348G>C	likely_pathogenic&uncertain_significance	deleterious_low_confidence(0)	possibly_damaging(0.447)	NA	NA	NA	NA	NA	0	0	0	0	1&1	NA	NA	NA	NA	YES	24.5	3.431712	rs1269622956&CM961013	NA	11-77162124-G-C	NA	NA	1	4645	0	0	0	0	NA	NA	0.00121827457158155	3.79959641832691e-05	1	0	0.000322893122376493	1	0	0.000322893122376493	NA	NA	NA
11	77174823	11:77174823:G:A	G	A	0.000215238993405364	1	4646	2323	0	1	1	protein_coding	Transcript	MYO7A	ENSG00000137474	ENST00000409709	missense_variant	ENSP00000386331.3:p.Arg668His	ENST00000409709.9:c.2003G>A	pathogenic	deleterious_low_confidence(0)	probably_damaging(0.982)	NA	NA	NA	NA	NA	0	0	0	0	1&1&1	NA	NA	NA	NA	YES	32	4.480507	rs368575149&CM130736&COSV68684562	26969326&23383098&35453549	11-77174823-G-A	NA	NA	1	4645	0	0	0	0	NA	NA	0.00121827457158155	3.79959641832691e-05	1	0	0.000322893122376493	1	0	0.000322893122376493	NA	NA	NA
11	94478767	11:94478767:TTTTGAAGC:T	TTTTGAAGC	T	0.000215238993405364	1	4646	2323	0	1	1	protein_coding	Transcript	MRE11	ENSG00000020922	ENST00000323929	frameshift_variant	ENSP00000325863.4:p.Leu169ArgfsTer16	ENST00000323929.8:c.504_511del	pathogenic	NA	NA	NA	NA	NA	NA	NA	0	0	0	0	1	HC	NA	NA	PERCENTILE:0.240244475787494&GERP_DIST:993.18713143171&BP_DIST:1602&DIST_FROM_LAST_EXON:1546&50_BP_RULE:PASS&ANN_ORF:812.787&MAX_ORF:812.787	YES	34	4.989739	rs786202253	NA	11-94478767-TTTTGAAGC-T	NA	NA	1	4645	0	0	0	0	NA	NA	0.00121827457158155	3.79959641832691e-05	1	0	0.000322893122376493	1	0	0.000322893122376493	NA	NA	NA
13	51950277	13:51950277:A:G	A	G	0.000215238993405364	1	4646	2323	0	1	1	protein_coding	Transcript	ATP7B	ENSG00000123191	ENST00000242839	missense_variant	ENSP00000242839.5:p.Ile857Thr	ENST00000242839.10:c.2570T>C	likely_pathogenic	deleterious_low_confidence(0)	NA	NA	NA	NA	NA	NA	0	0	0	0	1&1	NA	NA	NA	NA	YES	25.9	3.816274	rs1057520235&CM950113	NA	13-51950277-A-G	NA	NA	1	4645	0	0	0	0	NA	NA	0.00121827457158155	3.79959641832691e-05	1	0	0.000322893122376493	1	0	0.000322893122376493	NA	NA	NA
15	84839087	15:84839087:C:T	C	T	0.000215238993405364	1	4646	2323	0	1	1	protein_coding	Transcript	ALPK3	ENSG00000136383	ENST00000258888	stop_gained	ENSP00000258888.6:p.Gln138Ter	ENST00000258888.6:c.412C>T	pathogenic&likely_pathogenic	NA	NA	NA	NA	NA	NA	NA	0	0	0	0	1	HC	NA	NA	PERCENTILE:0.0805001953888238&GERP_DIST:-2697.62418456078&BP_DIST:4696&DIST_FROM_LAST_EXON:4351&50_BP_RULE:PASS&ANN_ORF:715.989&MAX_ORF:715.989	YES	40	7.966581	rs200889953	26846950&27106955&21441111&32480058	15-84839087-C-T	NA	NA	1	4645	0	0	0	0	NA	NA	0.00121827457158155	3.79959641832691e-05	1	0	0.000322893122376493	1	0	0.000322893122376493	NA	NA	NA
16	2081729	16:2081729:CTG:C	CTG	C	0.000215238993405364	1	4646	2323	0	1	1	protein_coding	Transcript	TSC2	ENSG00000103197	ENST00000219476	frameshift_variant	ENSP00000219476.3:p.Tyr1250GlnfsTer71	ENST00000219476.9:c.3746_3747del	likely_pathogenic&pathogenic	NA	NA	NA	NA	NA	NA	NA	0	0	0	0	1	HC	NA	NA	PERCENTILE:0.690818584070796&GERP_DIST:0&BP_DIST:1667&DIST_FROM_LAST_EXON:1503&50_BP_RULE:PASS&ANN_ORF:1483.39&MAX_ORF:1483.39	YES	25.3	3.869446	rs1555512486	17304050&10205261	16-2081729-CTG-C	NA	NA	1	4645	0	0	0	0	NA	NA	0.00121827457158155	3.79959641832691e-05	1	0	0.000322893122376493	1	0	0.000322893122376493	NA	NA	NA
17	19664946	17:19664946:A:G	A	G	0.000215238993405364	1	4646	2323	0	1	1	protein_coding	Transcript	ALDH3A2	ENSG00000072210	ENST00000176643	splice_acceptor_variant	NA	ENST00000176643.11:c.1108-2A>G	likely_pathogenic	NA	NA	NA	NA	NA	NA	NA	0	0	0	0	1	HC	NA	NA	INTRON_SIZE:1448	YES	33	5.291665	rs1057516742	NA	17-19664946-A-G	NA	NA	1	4645	0	0	0	0	NA	NA	0.00121827457158155	3.79959641832691e-05	1	0	0.000322893122376493	1	0	0.000322893122376493	NA	NA	NA
17	31233208	17:31233208:C:T	C	T	0.000215238993405364	1	4646	2323	0	1	1	protein_coding	Transcript	NF1	ENSG00000196712	ENST00000358273	stop_gained	ENSP00000351015.4:p.Gln1235Ter	ENST00000358273.9:c.3703C>T	pathogenic	NA	NA	NA	NA	NA	NA	NA	0	0	0	0	1&1&1&1	HC	NA	NA	PERCENTILE:0.43462441314554&GERP_DIST:8168.66458153129&BP_DIST:4786&DIST_FROM_LAST_EXON:4644&50_BP_RULE:PASS&ANN_ORF:1368.97&MAX_ORF:1368.97	YES	40	7.934175	rs1555615109&CM041403&COSV105254799&COSV62219230	21354044&10712197&15146469&23913538&26969325	17-31233208-C-T	NA	NA	1	4645	0	0	0	0	NA	NA	0.00121827457158155	3.79959641832691e-05	1	0	0.000322893122376493	1	0	0.000322893122376493	NA	NA	NA
17	3494446	17:3494446:A:G	A	G	0.000215238993405364	1	4646	2323	0	1	1	protein_coding	Transcript	ASPA	ENSG00000108381	ENST00000263080	missense_variant	ENSP00000263080.2:p.His244Arg	ENST00000263080.3:c.731A>G	likely_pathogenic	deleterious(0)	probably_damaging(0.997)	NA	NA	NA	NA	NA	0	0	0	0	1&1&1	NA	NA	NA	NA	YES	25.4	3.701222	rs1057516995&CM023607&CM063848	12638939&16854607&16802711	17-3494446-A-G	NA	NA	1	4645	0	0	0	0	NA	NA	0.00121827457158155	3.79959641832691e-05	1	0	0.000322893122376493	1	0	0.000322893122376493	NA	NA	NA
17	47946780	17:47946780:T:C	T	C	0.000215238993405364	1	4646	2323	0	1	1	protein_coding	Transcript	PNPO	ENSG00000108439	ENST00000642017	stop_lost	ENSP00000493302.2:p.Ter262GlnextTer28	ENST00000642017.2:c.784T>C	pathogenic	NA	NA	NA	NA	NA	NA	NA	0	0	0	0	1&1	NA	NA	NA	NA	YES	18.79	1.939084	rs104894631&CM051611	15772097	17-47946780-T-C	NA	NA	1	4645	0	0	0	0	NA	NA	0.00121827457158155	3.79959641832691e-05	1	0	0.000322893122376493	1	0	0.000322893122376493	NA	NA	NA
17	7221593	17:7221593:T:C	T	C	0.000215238993405364	1	4646	2323	0	1	1	protein_coding	Transcript	ACADVL	ENSG00000072778	ENST00000356839	missense_variant	ENSP00000349297.5:p.Leu178Pro	ENST00000356839.10:c.533T>C	likely_pathogenic&conflicting_interpretations_of_pathogenicity	deleterious(0)	probably_damaging(1)	NA	NA	NA	NA	NA	0	0	0	0	1&1	NA	NA	NA	NA	YES	31	4.365935	rs1131691808&CM118329	21932095	17-7221593-T-C	NA	NA	1	4645	0	0	0	0	NA	NA	0.00121827457158155	3.79959641832691e-05	1	0	0.000322893122376493	1	0	0.000322893122376493	NA	NA	NA
17	80210586	17:80210586:G:A	G	A	0.000215238993405364	1	4646	2323	0	1	1	protein_coding	Transcript	SGSH	ENSG00000181523	ENST00000326317	stop_gained	ENSP00000314606.6:p.Gln459Ter	ENST00000326317.11:c.1375C>T	pathogenic/likely_pathogenic	NA	NA	NA	NA	NA	NA	NA	0	0	0	0	1	HC	NA	NA	PERCENTILE:0.911199469847581&GERP_DIST:25.7533591508865&BP_DIST:134&DIST_FROM_LAST_EXON:-425&50_BP_RULE:FAIL&ANN_ORF:3146.97&MAX_ORF:3146.97	YES	36	6.723386	rs1567914459	21204211	17-80210586-G-A	NA	NA	1	4645	0	0	0	0	NA	NA	0.00121827457158155	3.79959641832691e-05	1	0	0.000322893122376493	1	0	0.000322893122376493	NA	NA	NA
17	8205230	17:8205230:G:A	G	A	0.000215238993405364	1	4646	2323	0	1	1	protein_coding	Transcript	AURKB	ENSG00000178999	ENST00000585124	missense_variant	ENSP00000463999.1:p.Arg283Cys	ENST00000585124.6:c.847C>T	likely_pathogenic	deleterious_low_confidence(0)	possibly_damaging(0.769)	NA	NA	NA	NA	NA	0	0	0	0	1&1	NA	NA	NA	NA	YES	24.2	3.311745	rs1597343914&COSV60245973	NA	17-8205230-G-A	NA	NA	1	4645	0	0	0	0	NA	NA	0.00121827457158155	3.79959641832691e-05	1	0	0.000322893122376493	1	0	0.000322893122376493	NA	NA	NA
18	45860228	18:45860228:C:T	C	T	0.000215238993405364	1	4646	2323	0	1	1	protein_coding	Transcript	EPG5	ENSG00000152223	ENST00000282041	stop_gained	ENSP00000282041.4:p.Trp2295Ter	ENST00000282041.11:c.6885G>A	pathogenic	NA	NA	NA	NA	NA	NA	NA	0	0	0	0	1	HC	NA	NA	PERCENTILE:0.88953488372093&GERP_DIST:419.467617213726&BP_DIST:851&DIST_FROM_LAST_EXON:669&50_BP_RULE:PASS&ANN_ORF:1622.42&MAX_ORF:1622.42	YES	44	8.59081	rs772325682	23222957&23674064	18-45860228-C-T	NA	NA	1	4645	0	0	0	0	NA	NA	0.00121827457158155	3.79959641832691e-05	1	0	0.000322893122376493	1	0	0.000322893122376493	NA	NA	NA
19	11129599	19:11129599:C:A	C	A	0.000215238993405364	1	4646	2323	0	1	1	protein_coding	Transcript	LDLR	ENSG00000130164	ENST00000558518	missense_variant	ENSP00000454071.1:p.Pro826Thr	ENST00000558518.6:c.2476C>A	likely_pathogenic	deleterious(0)	probably_damaging(1)	NA	NA	NA	NA	NA	0	0	0	0	1&1&1	NA	NA	NA	NA	YES	24.7	3.496089	rs879255217&CM094004&CM136060	25741868&23669246	19-11129599-C-A	NA	NA	1	4645	0	0	0	0	NA	NA	0.00121827457158155	3.79959641832691e-05	1	0	0.000322893122376493	1	0	0.000322893122376493	NA	NA	NA
19	12892114	19:12892114:A:C	A	C	0.000215238993405364	1	4646	2323	0	1	1	protein_coding	Transcript	GCDH	ENSG00000105607	ENST00000222214	splice_acceptor_variant	NA	ENST00000222214.10:c.272-2A>C	likely_pathogenic	NA	NA	NA	NA	NA	NA	NA	0	0	0	0	1	HC	NA	NA	INTRON_SIZE:141	YES	34	5.579287	rs1555749369	10699052&16199547&16602100&11854167	19-12892114-A-C	NA	NA	1	4645	0	0	0	0	NA	NA	0.00121827457158155	3.79959641832691e-05	1	0	0.000322893122376493	1	0	0.000322893122376493	NA	NA	NA
19	18598767	19:18598767:C:T	C	T	0.000215238993405364	1	4646	2323	0	1	1	protein_coding	Transcript	CRLF1	ENSG00000006016	ENST00000392386	splice_donor_5th_base_variant&intron_variant	NA	ENST00000392386.8:c.527+5G>A	pathogenic	NA	NA	NA	NA	NA	NA	NA	0	0	0	0	1&1&1	NA	NA	NA	NA	YES	23.1	2.865338	rs748847434&CS072171&CS144198	17436251	19-18598767-C-T	NA	NA	1	4645	0	0	0	0	NA	NA	0.00121827457158155	3.79959641832691e-05	1	0	0.000322893122376493	1	0	0.000322893122376493	NA	NA	NA
19	35844317	19:35844317:A:G	A	G	0.000215238993405364	1	4646	2323	0	1	1	protein_coding	Transcript	NPHS1	ENSG00000161270	ENST00000378910	splice_donor_variant	NA	ENST00000378910.10:c.2071+2T>C	likely_pathogenic	NA	NA	NA	NA	NA	NA	NA	0	0	0	0	1&1	HC	NA	NA	INTRON_SIZE:75	YES	29.2	4.259222	rs386833901&CS011562	11854170&20507940&11317351&16199547&12039988	19-35844317-A-G	NA	NA	1	4645	0	0	0	0	NA	NA	0.00121827457158155	3.79959641832691e-05	1	0	0.000322893122376493	1	0	0.000322893122376493	NA	NA	NA
2	173191110	2:173191110:G:A	G	A	0.000215238993405364	1	4646	2323	0	1	1	protein_coding	Transcript	MAP3K20	ENSG00000091436	ENST00000375213	stop_gained	ENSP00000364361.3:p.Trp172Ter	ENST00000375213.8:c.515G>A	pathogenic	NA	NA	NA	NA	NA	NA	NA	0	0	0	0	1&1&1	HC	NA	NA	PERCENTILE:0.21431543903454&GERP_DIST:1507.20959185993&BP_DIST:1875&DIST_FROM_LAST_EXON:1175&50_BP_RULE:PASS&ANN_ORF:936.789&MAX_ORF:936.789	YES	40	7.899055	rs1553578407&CM170139&COSV105913186	NA	2-173191110-G-A	NA	NA	1	4645	0	0	0	0	NA	NA	0.00121827457158155	3.79959641832691e-05	1	0	0.000322893122376493	1	0	0.000322893122376493	NA	NA	NA
2	227309002	2:227309002:G:A	G	A	0.000215238993405364	1	4646	2323	0	1	1	protein_coding	Transcript	COL4A3	ENSG00000169031	ENST00000396578	stop_gained	ENSP00000379823.3:p.Trp1522Ter	ENST00000396578.8:c.4566G>A	likely_pathogenic	NA	NA	NA	NA	NA	NA	NA	0	0	0	0	1&1	HC	NA	NA	PERCENTILE:0.91083183722322&GERP_DIST:662.917514656484&BP_DIST:444&DIST_FROM_LAST_EXON:360&50_BP_RULE:PASS&ANN_ORF:1037.53&MAX_ORF:1037.53	YES	45	8.805865	rs2073630720&COSV101170193	NA	2-227309002-G-A	NA	NA	1	4645	0	0	0	0	NA	NA	0.00121827457158155	3.79959641832691e-05	1	0	0.000322893122376493	1	0	0.000322893122376493	NA	NA	NA
2	73958235	2:73958235:T:G	T	G	0.000215238993405364	1	4646	2323	0	1	1	protein_coding	Transcript	DGUOK	ENSG00000114956	ENST00000264093	missense_variant	ENSP00000264093.4:p.Leu266Arg	ENST00000264093.9:c.797T>G	pathogenic	deleterious(0)	possibly_damaging(0.877)	NA	NA	NA	NA	NA	0	0	0	0	1&1	NA	NA	NA	NA	YES	29.5	4.285858	rs886037846&CM054658	NA	2-73958235-T-G	NA	NA	1	4645	0	0	0	0	NA	NA	0.00121827457158155	3.79959641832691e-05	1	0	0.000322893122376493	1	0	0.000322893122376493	NA	NA	NA
2	97739386	2:97739386:G:A	G	A	0.000215238993405364	1	4646	2323	0	1	1	protein_coding	Transcript	ZAP70	ENSG00000115085	ENST00000264972	missense_variant	ENSP00000264972.5:p.Arg583His	ENST00000264972.10:c.1748G>A	likely_pathogenic	deleterious(0.01)	probably_damaging(1)	NA	NA	NA	NA	NA	0	0	0	0	1&1	NA	NA	NA	NA	YES	28.8	4.214729	rs1017182331&COSV53856316	NA	2-97739386-G-A	NA	NA	1	4645	0	0	0	0	NA	NA	0.00121827457158155	3.79959641832691e-05	1	0	0.000322893122376493	1	0	0.000322893122376493	NA	NA	NA
20	25302322	20:25302322:G:A	G	A	0.000215238993405364	1	4646	2323	0	1	1	protein_coding	Transcript	ABHD12	ENSG00000100997	ENST00000339157	stop_gained	ENSP00000341408.5:p.Arg352Ter	ENST00000339157.10:c.1054C>T	pathogenic	NA	NA	NA	NA	NA	NA	NA	0	0	0	0	1&1&1	HC	NA	NA	PERCENTILE:0.880534670008354&GERP_DIST:120.114001208544&BP_DIST:142&DIST_FROM_LAST_EXON:103&50_BP_RULE:PASS&ANN_ORF:929.835&MAX_ORF:929.835	YES	44	8.571061	rs267606624&CM105627&COSV99404727	20797687	20-25302322-G-A	NA	NA	1	4645	0	0	0	0	NA	NA	0.00121827457158155	3.79959641832691e-05	1	0	0.000322893122376493	1	0	0.000322893122376493	NA	NA	NA
3	129528884	3:129528884:G:C	G	C	0.000215238993405364	1	4646	2323	0	1	1	protein_coding	Transcript	RHO	ENSG00000163914	ENST00000296271	missense_variant	ENSP00000296271.3:p.Gly51Arg	ENST00000296271.4:c.151G>C	pathogenic	deleterious_low_confidence(0)	probably_damaging(1)	NA	NA	NA	NA	NA	0	0	0	0	1&1	NA	NA	NA	NA	YES	26.6	3.947447	rs104893792&CM930652	NA	3-129528884-G-C	NA	NA	1	4645	0	0	0	0	NA	NA	0.00121827457158155	3.79959641832691e-05	1	0	0.000322893122376493	1	0	0.000322893122376493	NA	NA	NA
3	8745705	3:8745705:C:A	C	A	0.000215238993405364	1	4646	2323	0	1	1	protein_coding	Transcript	CAV3	ENSG00000182533	ENST00000343849	stop_gained	ENSP00000341940.2:p.Cys98Ter	ENST00000343849.3:c.294C>A	uncertain_significance&likely_pathogenic	NA	NA	NA	NA	NA	NA	NA	0	0	0	0	1	HC	NA	NA	PERCENTILE:0.644736842105263&GERP_DIST:218.814611914009&BP_DIST:162&DIST_FROM_LAST_EXON:-179&50_BP_RULE:FAIL&ANN_ORF:2293.49&MAX_ORF:2293.49	YES	40	7.964126	rs200202503	NA	3-8745705-C-A	NA	NA	1	4645	0	0	0	0	NA	NA	0.00121827457158155	3.79959641832691e-05	1	0	0.000322893122376493	1	0	0.000322893122376493	NA	NA	NA
4	1003626	4:1003626:G:A	G	A	0.000215238993405364	1	4646	2323	0	1	1	protein_coding	Transcript	IDUA	ENSG00000127415	ENST00000514224	splice_donor_variant	NA	ENST00000514224.2:c.1727+1G>A	pathogenic/likely_pathogenic	NA	NA	NA	NA	NA	NA	NA	0	0	0	0	1&1	HC	NA	NA	INTRON_SIZE:386	YES	34	5.665461	rs1577544451&CS113581	NA	4-1003626-G-A	NA	NA	1	4645	0	0	0	0	NA	NA	0.00121827457158155	3.79959641832691e-05	1	0	0.000322893122376493	1	0	0.000322893122376493	NA	NA	NA
4	122742288	4:122742288:AC:A	AC	A	0.000215238993405364	1	4646	2323	0	1	1	protein_coding	Transcript	BBS12	ENSG00000181004	ENST00000314218	frameshift_variant	ENSP00000319062.3:p.Pro133LeufsTer23	ENST00000314218.8:c.397del	pathogenic	NA	NA	NA	NA	NA	NA	NA	0	0	0	0	1	LC	END_TRUNC	NA	PERCENTILE:0.186122831692452&GERP_DIST:-1180.00820668936&BP_DIST:1736&DIST_FROM_LAST_EXON:-406&50_BP_RULE:FAIL&ANN_ORF:1741.55&MAX_ORF:1741.55	YES	22.1	2.570975	rs750185673	NA	4-122742288-AC-A	NA	NA	1	4645	0	0	0	0	NA	NA	0.00121827457158155	3.79959641832691e-05	1	0	0.000322893122376493	1	0	0.000322893122376493	NA	NA	NA
4	25151992	4:25151992:G:A	G	A	0.000215238993405364	1	4646	2323	0	1	1	protein_coding	Transcript	SEPSECS	ENSG00000109618	ENST00000382103	stop_gained	ENSP00000371535.2:p.Gln258Ter	ENST00000382103.7:c.772C>T	pathogenic	NA	NA	NA	NA	NA	NA	NA	0	0	0	0	1	HC	NA	NA	PERCENTILE:0.51261620185923&GERP_DIST:644.220229822397&BP_DIST:729&DIST_FROM_LAST_EXON:435&50_BP_RULE:PASS&ANN_ORF:548.664&MAX_ORF:548.664	YES	43	8.483123	rs1712331034	NA	4-25151992-G-A	NA	NA	1	4645	0	0	0	0	NA	NA	0.00121827457158155	3.79959641832691e-05	1	0	0.000322893122376493	1	0	0.000322893122376493	NA	NA	NA
5	132589778	5:132589778:C:T	C	T	0.000215238993405364	1	4646	2323	0	1	1	protein_coding	Transcript	RAD50	ENSG00000113522	ENST00000378823	stop_gained	ENSP00000368100.4:p.Gln465Ter	ENST00000378823.8:c.1393C>T	pathogenic	NA	NA	NA	NA	NA	NA	NA	0	0	0	0	1	HC	NA	NA	PERCENTILE:0.353643056613354&GERP_DIST:8699.57671474991&BP_DIST:2530&DIST_FROM_LAST_EXON:2344&50_BP_RULE:PASS&ANN_ORF:1033.24&MAX_ORF:1033.24	YES	37	7.207062	rs587780150	NA	5-132589778-C-T	NA	NA	1	4645	0	0	0	0	NA	NA	0.00121827457158155	3.79959641832691e-05	1	0	0.000322893122376493	1	0	0.000322893122376493	NA	NA	NA
5	149944673	5:149944673:T:C	T	C	0.000215238993405364	1	4646	2323	0	1	1	protein_coding	Transcript	PDE6A	ENSG00000132915	ENST00000255266	start_lost	ENSP00000255266.5:p.Met1?	ENST00000255266.10:c.1A>G	likely_pathogenic	deleterious_low_confidence(0.01)	probably_damaging(0.96)	NA	NA	NA	NA	NA	0	0	0	0	1	NA	NA	NA	NA	YES	23.4	3.002048	rs976670244	NA	5-149944673-T-C	NA	NA	1	4645	0	0	0	0	NA	NA	0.00121827457158155	3.79959641832691e-05	1	0	0.000322893122376493	1	0	0.000322893122376493	NA	NA	NA
5	149977707	5:149977707:G:T	G	T	0.000215238993405364	1	4646	2323	0	1	1	protein_coding	Transcript	SLC26A2	ENSG00000155850	ENST00000286298	stop_gained	ENSP00000286298.4:p.Gly19Ter	ENST00000286298.5:c.55G>T	pathogenic&likely_pathogenic	NA	NA	NA	NA	NA	NA	NA	0	0	0	0	1&1	HC	NA	NA	PERCENTILE:0.0247747747747748&GERP_DIST:957.343660640717&BP_DIST:2164&DIST_FROM_LAST_EXON:644&50_BP_RULE:PASS&ANN_ORF:231.789&MAX_ORF:231.789	YES	35	6.139661	rs386833507&CM010427	NA	5-149977707-G-T	NA	NA	1	4645	0	0	0	0	NA	NA	0.00121827457158155	3.79959641832691e-05	1	0	0.000322893122376493	1	0	0.000322893122376493	NA	NA	NA
6	51887130	6:51887130:T:G	T	G	0.000215238993405364	1	4646	2323	0	1	1	protein_coding	Transcript	PKHD1	ENSG00000170927	ENST00000371117	splice_donor_region_variant&intron_variant	NA	ENST00000371117.8:c.7109+3A>C	likely_pathogenic	NA	NA	NA	NA	NA	NA	NA	0	0	0	0	1&1	NA	NA	NA	NA	YES	23.9	3.22638	rs1583202788&COSV61886668	NA	6-51887130-T-G	NA	NA	1	4645	0	0	0	0	NA	NA	0.00121827457158155	3.79959641832691e-05	1	0	0.000322893122376493	1	0	0.000322893122376493	NA	NA	NA
8	144511790	8:144511790:C:T	C	T	0.000215238993405364	1	4646	2323	0	1	1	protein_coding	Transcript	RECQL4	ENSG00000160957	ENST00000617875	splice_acceptor_variant	NA	ENST00000617875.6:c.3394-1G>A	likely_pathogenic	NA	NA	NA	NA	NA	NA	NA	0	0	0	0	1	HC	NA	NA	INTRON_SIZE:121	YES	23.8	3.17536	rs752301125	12734318&12952869&16199547	8-144511790-C-T	NA	NA	1	4645	0	0	0	0	NA	NA	0.00121827457158155	3.79959641832691e-05	1	0	0.000322893122376493	1	0	0.000322893122376493	NA	NA	NA
8	99096310	8:99096310:A:G	A	G	0.000215238993405364	1	4646	2323	0	1	1	protein_coding	Transcript	VPS13B	ENSG00000132549	ENST00000357162	splice_acceptor_variant	NA	ENST00000357162.7:c.292-2A>G	likely_pathogenic	NA	NA	NA	NA	NA	NA	NA	0	0	0	0	1	HC	NA	NA	INTRON_SIZE:57745	YES	34	5.343785	rs386834079	NA	8-99096310-A-G	NA	NA	1	4645	0	0	0	0	NA	NA	0.00121827457158155	3.79959641832691e-05	1	0	0.000322893122376493	1	0	0.000322893122376493	NA	NA	NA
9	69221357	9:69221357:CG:C	CG	C	0.000215238993405364	1	4646	2323	0	1	1	protein_coding	Transcript	TJP2	ENSG00000119139	ENST00000377245	frameshift_variant	ENSP00000366453.4:p.Ala273ProfsTer38	ENST00000377245.9:c.814del	pathogenic	NA	NA	NA	NA	NA	NA	NA	0	0	0	0	1	HC	NA	NA	PERCENTILE:0.227819759305905&GERP_DIST:1466.2593657136&BP_DIST:2741&DIST_FROM_LAST_EXON:2576&50_BP_RULE:PASS&ANN_ORF:2478.04&MAX_ORF:2478.04	YES	15.63	1.486752	rs864321697	25921221&34504838	9-69221357-CG-C	NA	NA	1	4645	0	0	0	0	NA	NA	0.00121827457158155	3.79959641832691e-05	1	0	0.000322893122376493	1	0	0.000322893122376493	NA	NA	NA
9	91757380	9:91757380:G:A	G	A	0.000215238993405364	1	4646	2323	0	1	1	protein_coding	Transcript	ROR2	ENSG00000169071	ENST00000375708	stop_gained	ENSP00000364860.3:p.Arg119Ter	ENST00000375708.4:c.355C>T	pathogenic	NA	NA	NA	NA	NA	NA	NA	0	0	0	0	1&1	HC	NA	NA	PERCENTILE:0.125353107344633&GERP_DIST:191.837430512905&BP_DIST:2471&DIST_FROM_LAST_EXON:1026&50_BP_RULE:PASS&ANN_ORF:2383.56&MAX_ORF:2383.56	YES	36	6.509245	rs121909087&CM052360	15952209	9-91757380-G-A	NA	NA	1	4645	0	0	0	0	NA	NA	0.00121827457158155	3.79959641832691e-05	1	0	0.000322893122376493	1	0	0.000322893122376493	NA	NA	NA
1	179561342	1:179561342:CT:C	CT	C	0.000215238993405364	1	4646	2323	0	1	1	protein_coding	Transcript	NPHS2	ENSG00000116218	ENST00000367615	frameshift_variant	ENSP00000356587.4:p.Arg133GlufsTer2	ENST00000367615.9:c.397del	likely_pathogenic&pathogenic	NA	NA	NA	6.573e-06	1.47e-05	NA	NA	0	0	0	0	1&1	HC	NA	NA	PERCENTILE:0.344618055555556&GERP_DIST:400.645612140745&BP_DIST:750&DIST_FROM_LAST_EXON:472&50_BP_RULE:PASS&ANN_ORF:356.207&MAX_ORF:356.207	YES	24.9	3.759463	rs1481262338&CD084874	29127259	1-179561342-CT-C	14.6421083949228	NA	1	4645	0	0	0	0	1	34028	0.00121827457158155	3.79959641832691e-05	1	0	0.000322893122376493	1	0	0.000322893122376493	0.225830253511535	7.32341081156559	7.32504574319234
1	43439401	1:43439401:A:C	A	C	0.000215238993405364	1	4646	2323	0	1	1	protein_coding	Transcript	SZT2	ENSG00000198198	ENST00000634258	missense_variant	ENSP00000489255.1:p.Tyr2279Ser	ENST00000634258.3:c.6836A>C	likely_pathogenic	deleterious_low_confidence(0)	possibly_damaging(0.881)	NA	1.315e-05	2.941e-05	NA	NA	0	0	0	0	1	NA	NA	NA	NA	YES	26.1	3.862724	rs1368205104	NA	1-43439401-A-C	7.31856488967577	NA	1	4645	0	0	0	0	1	34028	0.00121827457158155	3.79959641832691e-05	1	0	0.000322893122376493	1	0	0.000322893122376493	0.225830253511535	7.32341081156559	7.32504574319234
1	75734850	1:75734850:G:A	G	A	0.000215238993405364	1	4646	2323	0	1	1	protein_coding	Transcript	ACADM	ENSG00000117054	ENST00000370841	missense_variant	ENSP00000359878.5:p.Met149Ile	ENST00000370841.9:c.447G>A	pathogenic	deleterious_low_confidence(0.02)	benign(0.035)	NA	6.572e-06	1.47e-05	NA	NA	0	0	0	0	1&1	NA	NA	NA	NA	YES	23.9	3.213191	rs121434277&CM910001	25741868&1684086&9158144	1-75734850-G-A	14.6421083949228	NA	1	4645	0	0	0	0	1	34028	0.00121827457158155	3.79959641832691e-05	1	0	0.000322893122376493	1	0	0.000322893122376493	0.225830253511535	7.32341081156559	7.32504574319234
11	121162330	11:121162330:CG:C	CG	C	0.000215238993405364	1	4646	2323	0	1	1	protein_coding	Transcript	TECTA	ENSG00000109927	ENST00000392793	frameshift_variant	ENSP00000376543.1:p.Ile1746SerfsTer59	ENST00000392793.6:c.5233del	likely_pathogenic	NA	NA	NA	6.568e-06	1.47e-05	NA	NA	0	0	0	0	1&1	HC	NA	NA	PERCENTILE:0.809059987631416&GERP_DIST:1524.56168039441&BP_DIST:1227&DIST_FROM_LAST_EXON:1127&50_BP_RULE:PASS&ANN_ORF:1660.36&MAX_ORF:1660.36	YES	35	6.019551	rs1229070290&COSV99881227	NA	11-121162330-CG-C	14.6421083949228	NA	1	4645	0	0	0	0	1	34028	0.00121827457158155	3.79959641832691e-05	1	0	0.000322893122376493	1	0	0.000322893122376493	0.225830253511535	7.32341081156559	7.32504574319234
11	57614559	11:57614559:G:A	G	A	0.000215238993405364	1	4646	2323	0	1	1	protein_coding	Transcript	SERPING1	ENSG00000149131	ENST00000278407	missense_variant	ENSP00000278407.4:p.Arg494Gln	ENST00000278407.9:c.1481G>A	likely_pathogenic	deleterious(0)	probably_damaging(0.916)	NA	1.314e-05	2.94e-05	NA	NA	0	0	0	0	1&1&1&1	NA	NA	NA	NA	YES	28.2	4.153962	rs1363997186&CM083114&CM083115&COSV99557950	NA	11-57614559-G-A	7.32105419746138	NA	1	4645	0	0	0	0	1	34028	0.00121827457158155	3.79959641832691e-05	1	0	0.000322893122376493	1	0	0.000322893122376493	0.225830253511535	7.32341081156559	7.32504574319234
12	102839178	12:102839178:C:CT	C	CT	0.000215238993405364	1	4646	2323	0	1	1	protein_coding	Transcript	PAH	ENSG00000171759	ENST00000553106	frameshift_variant	ENSP00000448059.1:p.Ter453ValfsTer36	ENST00000553106.6:c.1355dup	likely_pathogenic&pathogenic	NA	NA	NA	6.571e-06	1.47e-05	NA	NA	0	0	0	0	1	HC	NA	NA	PERCENTILE:0.997056659308315&GERP_DIST:4.97399970889091&BP_DIST:4&DIST_FROM_LAST_EXON:-39&50_BP_RULE:FAIL&ANN_ORF:27.644&MAX_ORF:27.644	YES	33	4.82118	rs199475641	23357515&23430918&10394930&12655553&9634518&14722928	12-102839178-C-CT	14.6421083949228	NA	1	4645	0	0	0	0	1	34028	0.00121827457158155	3.79959641832691e-05	1	0	0.000322893122376493	1	0	0.000322893122376493	0.225830253511535	7.32341081156559	7.32504574319234
12	6870074	12:6870074:G:A	G	A	0.000215238993405364	1	4646	2323	0	1	1	protein_coding	Transcript	TPI1	ENSG00000111669	ENST00000396705	missense_variant	ENSP00000379933.4:p.Arg190Gln	ENST00000396705.10:c.569G>A	pathogenic	tolerated(0.07)	probably_damaging(0.946)	NA	1.314e-05	1.47e-05	NA	NA	0	0	0	0	1	NA	NA	NA	NA	YES	31	4.418834	rs1565538350	NA	12-6870074-G-A	14.6421083949228	NA	1	4645	0	0	0	0	1	34028	0.00121827457158155	3.79959641832691e-05	1	0	0.000322893122376493	1	0	0.000322893122376493	0.225830253511535	7.32341081156559	7.32504574319234
13	51958552	13:51958552:A:C	A	C	0.000215238993405364	1	4646	2323	0	1	1	protein_coding	Transcript	ATP7B	ENSG00000123191	ENST00000242839	splice_region_variant&splice_polypyrimidine_tract_variant&intron_variant	NA	ENST00000242839.10:c.2122-8T>G	pathogenic/likely_pathogenic&pathogenic	NA	NA	NA	1.314e-05	1.47e-05	NA	NA	0	0	0	0	1&1	NA	NA	NA	NA	YES	17.54	1.773624	rs193922102&CS022485	18414213&25525159&12325021&18728530&20967755&31172689	13-51958552-A-C	14.6421083949228	NA	1	4645	0	0	0	0	1	34028	0.00121827457158155	3.79959641832691e-05	1	0	0.000322893122376493	1	0	0.000322893122376493	0.225830253511535	7.32341081156559	7.32504574319234
14	23404296	14:23404296:A:C	A	C	0.000215238993405364	1	4646	2323	0	1	1	protein_coding	Transcript	MYH6	ENSG00000197616	ENST00000405093	missense_variant&splice_region_variant	ENSP00000386041.3:p.Phe245Leu	ENST00000405093.9:c.735T>G	pathogenic	deleterious_low_confidence(0.02)	probably_damaging(0.951)	NA	6.568e-06	1.47e-05	NA	NA	0	0	0	0	1	NA	NA	NA	NA	YES	22	2.369742	rs1263987728	NA	14-23404296-A-C	14.6421083949228	NA	1	4645	0	0	0	0	1	34028	0.00121827457158155	3.79959641832691e-05	1	0	0.000322893122376493	1	0	0.000322893122376493	0.225830253511535	7.32341081156559	7.32504574319234
14	67809199	14:67809199:C:T	C	T	0.000215238993405364	1	4646	2323	0	1	1	protein_coding	Transcript	ZFYVE26	ENSG00000072121	ENST00000347230	splice_donor_variant	NA	ENST00000347230.9:c.363+1G>A	pathogenic&likely_pathogenic	NA	NA	NA	6.573e-06	1.47e-05	NA	NA	0	0	0	0	1	HC	NA	NA	INTRON_SIZE:1279	YES	33	5.068114	rs935301743	18394578&19805727&16199547	14-67809199-C-T	14.6421083949228	NA	1	4645	0	0	0	0	1	34028	0.00121827457158155	3.79959641832691e-05	1	0	0.000322893122376493	1	0	0.000322893122376493	0.225830253511535	7.32341081156559	7.32504574319234
14	88438015	14:88438015:CA:C	CA	C	0.000215238993405364	1	4646	2323	0	1	1	protein_coding	Transcript	SPATA7	ENSG00000042317	ENST00000393545	frameshift_variant	ENSP00000377176.4:p.Gln465HisfsTer41	ENST00000393545.9:c.1394del	pathogenic	NA	NA	NA	6.574e-06	1.47e-05	NA	NA	0	0	0	0	1	LC	END_TRUNC	PHYLOCSF_WEAK	PERCENTILE:0.774444444444444&GERP_DIST:-618.642740535736&BP_DIST:406&DIST_FROM_LAST_EXON:-178&50_BP_RULE:FAIL&ANN_ORF:-370.92&MAX_ORF:-370.92	YES	23.2	2.988261	rs386834243	20301475&19268277	14-88438015-CA-C	14.6421083949228	NA	1	4645	0	0	0	0	1	34028	0.00121827457158155	3.79959641832691e-05	1	0	0.000322893122376493	1	0	0.000322893122376493	0.225830253511535	7.32341081156559	7.32504574319234
16	23634893	16:23634893:A:T	A	T	0.000215238993405364	1	4646	2323	0	1	1	protein_coding	Transcript	PALB2	ENSG00000083093	ENST00000261584	stop_gained	ENSP00000261584.4:p.Tyr551Ter	ENST00000261584.9:c.1653T>A	pathogenic/likely_pathogenic&pathogenic	NA	NA	NA	6.575e-06	1.47e-05	NA	NA	0	0	0	0	1&1&1	HC	NA	PHYLOCSF_WEAK	PERCENTILE:0.464195450716091&GERP_DIST:-1201.4578752744&BP_DIST:1899&DIST_FROM_LAST_EXON:1689&50_BP_RULE:PASS&ANN_ORF:-7968.29&MAX_ORF:-7968.29	YES	32	4.47034	rs118203997&CM070241&COSV99848303	25525159&21285249&25099575&19264984&17200671&17200668&23935836&17924555&24136930&17200672&33471991&28724667&28319063&31446535	16-23634893-A-T	14.6421083949228	NA	1	4645	0	0	0	0	1	34028	0.00121827457158155	3.79959641832691e-05	1	0	0.000322893122376493	1	0	0.000322893122376493	0.225830253511535	7.32341081156559	7.32504574319234
17	41583379	17:41583379:A:G	A	G	0.000215238993405364	1	4646	2323	0	1	1	protein_coding	Transcript	KRT14	ENSG00000186847	ENST00000167586	missense_variant	ENSP00000167586.6:p.Ile377Thr	ENST00000167586.7:c.1130T>C	not_provided&pathogenic	deleterious_low_confidence(0)	probably_damaging(0.995)	NA	6.575e-06	1.47e-05	NA	NA	0	0	0	0	1&1&1	NA	NA	NA	NA	YES	24.7	3.502947	rs61536893&CM070971&CM950723	27283507	17-41583379-A-G	14.6421083949228	NA	1	4645	0	0	0	0	1	34028	0.00121827457158155	3.79959641832691e-05	1	0	0.000322893122376493	1	0	0.000322893122376493	0.225830253511535	7.32341081156559	7.32504574319234
18	46641955	18:46641955:C:T	C	T	0.000215238993405364	1	4646	2323	0	1	1	protein_coding	Transcript	LOXHD1	ENSG00000167210	ENST00000642948	splice_donor_variant	NA	ENST00000642948.1:c.326+1G>A	likely_pathogenic	NA	NA	NA	6.569e-06	1.47e-05	NA	NA	0	0	0	0	1	HC	NA	NA	INTRON_SIZE:2155	YES	33	5.248406	rs1215109986	19732867&21465660&25792669&16199547	18-46641955-C-T	14.6421083949228	NA	1	4645	0	0	0	0	1	34028	0.00121827457158155	3.79959641832691e-05	1	0	0.000322893122376493	1	0	0.000322893122376493	0.225830253511535	7.32341081156559	7.32504574319234
19	38580090	19:38580090:C:T	C	T	0.000215238993405364	1	4646	2323	0	1	1	protein_coding	Transcript	RYR1	ENSG00000196218	ENST00000359596	missense_variant	ENSP00000352608.2:p.Arg4825Cys	ENST00000359596.8:c.14473C>T	pathogenic&not_provided	NA	unknown(0)	NA	1.314e-05	1.47e-05	NA	NA	0	0	0	0	1&1&1	NA	NA	NA	NA	YES	28.9	4.221383	rs118192180&CM013430&COSV62099258	16917943&20301565&11709545&17204937	19-38580090-C-T	14.6421083949228	NA	1	4645	0	0	0	0	1	34028	0.00121827457158155	3.79959641832691e-05	1	0	0.000322893122376493	1	0	0.000322893122376493	0.225830253511535	7.32341081156559	7.32504574319234
19	55154157	19:55154157:C:T	C	T	0.000215238993405364	1	4646	2323	0	1	1	protein_coding	Transcript	TNNI3	ENSG00000129991	ENST00000344887	missense_variant	ENSP00000341838.5:p.Arg141Gln	ENST00000344887.10:c.422G>A	pathogenic&likely_pathogenic	deleterious(0)	benign(0.427)	NA	3.946e-05	2.941e-05	NA	NA	0	0	0	0	1&1&1	NA	NA	NA	NA	YES	25	3.576956	rs397516347&CM031378&COSV52573447	24033266&18414213&22429680&12860912&23283745&12707239&18403758&21310275&19645627&24510615&25524337&22876777&15607392&23967088&21533915&27532257&26440512	19-55154157-C-T	7.31856488967577	NA	1	4645	0	0	0	0	1	34028	0.00121827457158155	3.79959641832691e-05	1	0	0.000322893122376493	1	0	0.000322893122376493	0.225830253511535	7.32341081156559	7.32504574319234
19	55165427	19:55165427:G:A	G	A	0.000215238993405364	1	4646	2323	0	1	1	protein_coding	Transcript	DNAAF3	ENSG00000167646	ENST00000524407	stop_gained	ENSP00000432046.3:p.Arg89Ter	ENST00000524407.7:c.265C>T	pathogenic	NA	NA	NA	6.577e-06	1.47e-05	NA	NA	0	0	0	0	1&1	HC	NA	NA	PERCENTILE:0.162976629766298&GERP_DIST:-924.42787976861&BP_DIST:1353&DIST_FROM_LAST_EXON:966&50_BP_RULE:PASS&ANN_ORF:512.689&MAX_ORF:512.689	YES	35	6.358108	rs387907152&CM122506	20301301&10745040&22387996	19-55165427-G-A	14.6421083949228	NA	1	4645	0	0	0	0	1	34028	0.00121827457158155	3.79959641832691e-05	1	0	0.000322893122376493	1	0	0.000322893122376493	0.225830253511535	7.32341081156559	7.32504574319234
2	240021361	2:240021361:C:T	C	T	0.000215238993405364	1	4646	2323	0	1	1	protein_coding	Transcript	NDUFA10	ENSG00000130414	ENST00000252711	missense_variant	ENSP00000252711.2:p.Gly99Glu	ENST00000252711.7:c.296G>A	likely_pathogenic	deleterious(0.04)	possibly_damaging(0.552)	NA	6.573e-06	1.47e-05	NA	NA	0	0	0	0	1&1&1	NA	NA	NA	NA	YES	22.7	2.651114	rs771444488&CM120094&COSV53152959	NA	2-240021361-C-T	14.6421083949228	NA	1	4645	0	0	0	0	1	34028	0.00121827457158155	3.79959641832691e-05	1	0	0.000322893122376493	1	0	0.000322893122376493	0.225830253511535	7.32341081156559	7.32504574319234
22	50224196	22:50224196:G:A	G	A	0.000215238993405364	1	4646	2323	0	1	1	protein_coding	Transcript	TUBGCP6	ENSG00000128159	ENST00000248846	stop_gained	ENSP00000248846.5:p.Arg739Ter	ENST00000248846.10:c.2215C>T	pathogenic	NA	NA	NA	1.315e-05	2.94e-05	NA	NA	0	0	0	0	1&1&1	HC	NA	NA	PERCENTILE:0.405677655677656&GERP_DIST:-3474.81644789448&BP_DIST:3233&DIST_FROM_LAST_EXON:3142&50_BP_RULE:PASS&ANN_ORF:802.456&MAX_ORF:802.456	YES	39	7.6624	rs724159975&CM1411966&COSV50548883	25344692	22-50224196-G-A	7.32105419746138	NA	1	4645	0	0	0	0	1	34028	0.00121827457158155	3.79959641832691e-05	1	0	0.000322893122376493	1	0	0.000322893122376493	0.225830253511535	7.32341081156559	7.32504574319234
3	48567736	3:48567736:C:T	C	T	0.000215238993405364	1	4646	2323	0	1	1	protein_coding	Transcript	COL7A1	ENSG00000114270	ENST00000681320	missense_variant	ENSP00000506558.1:p.Gly2653Arg	ENST00000681320.1:c.7957G>A	pathogenic&pathogenic/likely_pathogenic&likely_pathogenic	deleterious(0)	unknown(0)	NA	1.314e-05	1.47e-05	NA	NA	0	0	0	0	1&1&1	NA	NA	NA	NA	YES	24.3	3.362215	rs121912851&CM960415&COSV56476716	8644729&7695699&19344236&31001817&22058051&8218237&35979658	3-48567736-C-T	14.6421083949228	NA	1	4645	0	0	0	0	1	34028	0.00121827457158155	3.79959641832691e-05	1	0	0.000322893122376493	1	0	0.000322893122376493	0.225830253511535	7.32341081156559	7.32504574319234
3	49722239	3:49722239:C:T	C	T	0.000215238993405364	1	4646	2323	0	1	1	protein_coding	Transcript	GMPPB	ENSG00000173540	ENST00000308388	missense_variant	ENSP00000311130.6:p.Val254Met	ENST00000308388.7:c.760G>A	pathogenic&likely_pathogenic	deleterious_low_confidence(0)	possibly_damaging(0.605)	NA	1.314e-05	2.94e-05	NA	NA	0	0	0	0	1&1	NA	NA	NA	NA	YES	26.3	3.888971	rs875989850&CM158609	26133662	3-49722239-C-T	7.32105419746138	NA	1	4645	0	0	0	0	1	34028	0.00121827457158155	3.79959641832691e-05	1	0	0.000322893122376493	1	0	0.000322893122376493	0.225830253511535	7.32341081156559	7.32504574319234
4	102576950	4:102576950:C:T	C	T	0.000215238993405364	1	4646	2323	0	1	1	protein_coding	Transcript	NFKB1	ENSG00000109320	ENST00000226574	missense_variant	ENSP00000226574.4:p.Ala161Val	ENST00000226574.9:c.482C>T	uncertain_significance&likely_pathogenic	deleterious(0)	possibly_damaging(0.453)	NA	6.584e-06	1.471e-05	NA	NA	0	0	0	0	1&1	NA	NA	NA	NA	YES	25.2	3.65142	rs1354534120&COSV56957099	NA	4-102576950-C-T	14.6321545482913	NA	1	4645	0	0	0	0	1	34028	0.00121827457158155	3.79959641832691e-05	1	0	0.000322893122376493	1	0	0.000322893122376493	0.225830253511535	7.32341081156559	7.32504574319234
4	127943958	4:127943958:C:T	C	T	0.000215238993405364	1	4646	2323	0	1	1	protein_coding	Transcript	MFSD8	ENSG00000164073	ENST00000641686	stop_gained	ENSP00000493218.2:p.Trp78Ter	ENST00000641686.2:c.233G>A	pathogenic	NA	NA	NA	6.573e-06	1.47e-05	NA	NA	0	0	0	0	1	HC	NA	NA	PERCENTILE:0.149646756583173&GERP_DIST:833.367838025093&BP_DIST:1316&DIST_FROM_LAST_EXON:1110&50_BP_RULE:PASS&ANN_ORF:854.175&MAX_ORF:854.175	YES	37	7.051024	rs1578912362	NA	4-127943958-C-T	14.6421083949228	NA	1	4645	0	0	0	0	1	34028	0.00121827457158155	3.79959641832691e-05	1	0	0.000322893122376493	1	0	0.000322893122376493	0.225830253511535	7.32341081156559	7.32504574319234
4	55359488	4:55359488:G:T	G	T	0.000215238993405364	1	4646	2323	0	1	1	protein_coding	Transcript	SRD5A3	ENSG00000128039	ENST00000264228	stop_gained&splice_region_variant	ENSP00000264228.4:p.Gly122Ter	ENST00000264228.9:c.364G>T	pathogenic	NA	NA	NA	6.579e-06	1.47e-05	NA	NA	0	0	0	0	1	HC	NA	NA	PERCENTILE:0.380355276907001&GERP_DIST:257.944295549393&BP_DIST:590&DIST_FROM_LAST_EXON:331&50_BP_RULE:PASS&ANN_ORF:711.884&MAX_ORF:711.884	YES	51	9.660625	rs1487808056	NA	4-55359488-G-T	14.6421083949228	NA	1	4645	0	0	0	0	1	34028	0.00121827457158155	3.79959641832691e-05	1	0	0.000322893122376493	1	0	0.000322893122376493	0.225830253511535	7.32341081156559	7.32504574319234
7	100643247	7:100643247:CA:C	CA	C	0.000215238993405364	1	4646	2323	0	1	1	protein_coding	Transcript	ACTL6B	ENSG00000077080	ENST00000160382	frameshift_variant&stop_lost	ENSP00000160382.5:p.Ter427AspfsTer34	ENST00000160382.10:c.1279del	likely_pathogenic&pathogenic	NA	NA	NA	1.314e-05	2.94e-05	NA	NA	0	0	0	0	1&1	HC	NA	NA	PERCENTILE:0.998438719750195&GERP_DIST:14.2000000476837&BP_DIST:2&DIST_FROM_LAST_EXON:-78&50_BP_RULE:FAIL&ANN_ORF:449.976&MAX_ORF:449.976	YES	34	5.187199	rs998928845&CD170430	NA	7-100643247-CA-C	7.32105419746138	NA	1	4645	0	0	0	0	1	34028	0.00121827457158155	3.79959641832691e-05	1	0	0.000322893122376493	1	0	0.000322893122376493	0.225830253511535	7.32341081156559	7.32504574319234
7	117594991	7:117594991:G:T	G	T	0.000215238993405364	1	4646	2323	0	1	1	protein_coding	Transcript	CFTR	ENSG00000001626	ENST00000003084	missense_variant	ENSP00000003084.6:p.Arg851Leu	ENST00000003084.11:c.2552G>T	conflicting_interpretations_of_pathogenicity&likely_pathogenic	deleterious_low_confidence(0)	probably_damaging(0.998)	NA	1.316e-05	1.471e-05	NA	NA	0	0	0	0	1&1&1	NA	NA	NA	NA	YES	28.7	4.201736	rs397508395&CM970288&COSV50042936	17331079&10925568&29997923&27086061&20167849&9598638&12874665	7-117594991-G-T	14.6321545482913	NA	1	4645	0	0	0	0	1	34028	0.00121827457158155	3.79959641832691e-05	1	0	0.000322893122376493	1	0	0.000322893122376493	0.225830253511535	7.32341081156559	7.32504574319234
7	148383652	7:148383652:CAG:C	CAG	C	0.000215238993405364	1	4646	2323	0	1	1	protein_coding	Transcript	CNTNAP2	ENSG00000174469	ENST00000361727	frameshift_variant	ENSP00000354778.3:p.Gly1161GlufsTer3	ENST00000361727.8:c.3480_3481del	pathogenic	NA	NA	NA	6.577e-06	1.47e-05	NA	NA	0	0	0	0	1	HC	NA	NA	PERCENTILE:0.871121121121121&GERP_DIST:2135.22304167747&BP_DIST:514&DIST_FROM_LAST_EXON:315&50_BP_RULE:PASS&ANN_ORF:1703.79&MAX_ORF:1703.79	YES	35	6.011375	rs771827120	NA	7-148383652-CAG-C	14.6421083949228	NA	1	4645	0	0	0	0	1	34028	0.00121827457158155	3.79959641832691e-05	1	0	0.000322893122376493	1	0	0.000322893122376493	0.225830253511535	7.32341081156559	7.32504574319234
8	132868132	8:132868132:C:T	C	T	0.000215238993405364	1	4646	2323	0	1	1	protein_coding	Transcript	TG	ENSG00000042832	ENST00000220616	stop_gained	ENSP00000220616.4:p.Gln29Ter	ENST00000220616.9:c.85C>T	likely_pathogenic	NA	NA	NA	6.573e-06	1.47e-05	NA	NA	0	0	0	0	1	HC	NA	NA	PERCENTILE:0.0102323341759961&GERP_DIST:-3930.86182023897&BP_DIST:8176&DIST_FROM_LAST_EXON:8058&50_BP_RULE:PASS&ANN_ORF:650.168&MAX_ORF:650.168	YES	39	7.756709	rs1554648860	NA	8-132868132-C-T	14.6421083949228	NA	1	4645	0	0	0	0	1	34028	0.00121827457158155	3.79959641832691e-05	1	0	0.000322893122376493	1	0	0.000322893122376493	0.225830253511535	7.32341081156559	7.32504574319234
8	43193824	8:43193824:T:A	T	A	0.000215238993405364	1	4646	2323	0	1	1	protein_coding	Transcript	HGSNAT	ENSG00000165102	ENST00000379644	missense_variant	ENSP00000368965.4:p.Met482Lys	ENST00000379644.9:c.1445T>A	pathogenic&likely_pathogenic	deleterious(0)	benign(0.262)	NA	6.569e-06	1.47e-05	NA	NA	0	0	0	0	1&1	NA	NA	NA	NA	YES	23.8	3.172735	rs121908284&CM065253	17033958&20583299&19823584&33147747	8-43193824-T-A	14.6421083949228	NA	1	4645	0	0	0	0	1	34028	0.00121827457158155	3.79959641832691e-05	1	0	0.000322893122376493	1	0	0.000322893122376493	0.225830253511535	7.32341081156559	7.32504574319234
9	128355439	9:128355439:C:T	C	T	0.000215238993405364	1	4646	2323	0	1	1	protein_coding	Transcript	SLC27A4	ENSG00000167114	ENST00000300456	stop_gained	ENSP00000300456.3:p.Arg502Ter	ENST00000300456.5:c.1504C>T	not_provided&likely_pathogenic	NA	NA	NA	1.314e-05	1.47e-05	NA	NA	0	0	0	0	1	HC	NA	NA	PERCENTILE:0.778467908902691&GERP_DIST:185.054669797421&BP_DIST:426&DIST_FROM_LAST_EXON:269&50_BP_RULE:PASS&ANN_ORF:1225.16&MAX_ORF:1225.16	YES	39	7.653098	rs587776384	NA	9-128355439-C-T	14.6421083949228	NA	1	4645	0	0	0	0	1	34028	0.00121827457158155	3.79959641832691e-05	1	0	0.000322893122376493	1	0	0.000322893122376493	0.225830253511535	7.32341081156559	7.32504574319234
9	131068976	9:131068976:GC:G	GC	G	0.000215238993405364	1	4646	2323	0	1	1	protein_coding	Transcript	LAMC3	ENSG00000050555	ENST00000361069	frameshift_variant	ENSP00000354360.4:p.Pro940GlnfsTer81	ENST00000361069.9:c.2817del	likely_pathogenic	NA	NA	NA	6.573e-06	1.47e-05	NA	NA	0	0	0	0	1	HC	NA	NA	PERCENTILE:0.595812182741117&GERP_DIST:-1198.86589545012&BP_DIST:1899&DIST_FROM_LAST_EXON:1649&50_BP_RULE:PASS&ANN_ORF:652.016&MAX_ORF:652.016	YES	23.1	2.962354	rs1170064033	NA	9-131068976-GC-G	14.6421083949228	NA	1	4645	0	0	0	0	1	34028	0.00121827457158155	3.79959641832691e-05	1	0	0.000322893122376493	1	0	0.000322893122376493	0.225830253511535	7.32341081156559	7.32504574319234
10	86716702	10:86716702:TC:T	TC	T	0.000215238993405364	1	4646	2323	0	1	1	protein_coding	Transcript	LDB3	ENSG00000122367	ENST00000361373	frameshift_variant	ENSP00000355296.3:p.Gln537ArgfsTer28	ENST00000361373.9:c.1608del	uncertain_significance&likely_pathogenic	NA	NA	NA	2.632e-05	5.884e-05	NA	NA	0	0	0	0	1	HC	NA	NA	PERCENTILE:0.736263736263736&GERP_DIST:612.289648914337&BP_DIST:572&DIST_FROM_LAST_EXON:483&50_BP_RULE:PASS&ANN_ORF:1239.87&MAX_ORF:1239.87	YES	24.1	3.425705	rs727503129	24033266&11696561&19028670	10-86716702-TC-T	3.65803863707282	NA	1	4645	0	0	0	0	2	34027	0.00121827457158155	3.79959641832691e-05	1	0	0.000322893122376493	1	0	0.000322893122376493	0.318835519257285	3.66258155902519	4.39489828866645
17	4899528	17:4899528:GA:G	GA	G	0.000215238993405364	1	4646	2323	0	1	1	protein_coding	Transcript	CHRNE	ENSG00000108556	ENST00000649488	frameshift_variant	ENSP00000497829.1:p.Ile324ThrfsTer61	ENST00000649488.2:c.971del	pathogenic	NA	NA	NA	2.628e-05	5.88e-05	NA	NA	0	0	0	0	1&1	HC	NA	NA	PERCENTILE:0.655195681511471&GERP_DIST:31.7799160718918&BP_DIST:508&DIST_FROM_LAST_EXON:353&50_BP_RULE:PASS&ANN_ORF:655.045&MAX_ORF:655.045	YES	29.3	4.587165	rs879255562&CD002497	11030414&9443457&16087917&22678886	17-4899528-GA-G	3.66052709873069	NA	1	4645	0	0	0	0	2	34027	0.00121827457158155	3.79959641832691e-05	1	0	0.000322893122376493	1	0	0.000322893122376493	0.318835519257285	3.66258155902519	4.39489828866645
19	12650129	19:12650129:A:G	A	G	0.000215238993405364	1	4646	2323	0	1	1	protein_coding	Transcript	MAN2B1	ENSG00000104774	ENST00000456935	missense_variant	ENSP00000395473.2:p.Trp714Arg	ENST00000456935.7:c.2140T>C	likely_pathogenic	deleterious(0)	probably_damaging(1)	NA	1.976e-05	4.414e-05	NA	NA	0	0	0	0	1&1	NA	NA	NA	NA	YES	25.7	3.772845	rs864621993&CM990828	9915946&22161967&15035660	19-12650129-A-G	4.87627986872144	NA	1	4645	0	0	0	0	2	34027	0.00121827457158155	3.79959641832691e-05	1	0	0.000322893122376493	1	0	0.000322893122376493	0.318835519257285	3.66258155902519	4.39489828866645
11	47337564	11:47337564:C:A	C	A	0.000215238993405364	1	4646	2323	0	1	1	protein_coding	Transcript	MYBPC3	ENSG00000134571	ENST00000545968	missense_variant	ENSP00000442795.1:p.Arg810Leu	ENST00000545968.6:c.2429G>T	uncertain_significance&likely_pathogenic	deleterious_low_confidence(0.02)	NA	NA	6.571e-06	0	NA	NA	0	0	0	0	1&1&1	NA	NA	NA	NA	YES	30	4.350304	rs375675796&CM034546&CM106115	24033266&18414213&23299917&20031618&25637381&21185001&20624503&15519027&25524337&21302287&12951062&21835320&22958901&18761664&21415409&15115610&15936968&25335496&25351510&26090888&28408708&31534214&27600940&28615295&27532257&28790153&27483260	11-47337564-C-A	Inf	NA	1	4645	0	0	0	0	0	34029	0.00121827457158155	3.79959641832691e-05	1	0	0.000322893122376493	1	0	0.000322893122376493	0.120129282482224	Inf	21.9757830158218
16	16150726	16:16150726:TC:T	TC	T	0.000215238993405364	1	4646	2323	0	1	1	protein_coding	Transcript	ABCC6	ENSG00000091262	ENST00000205557	frameshift_variant	ENSP00000205557.7:p.Lys1419ArgfsTer45	ENST00000205557.12:c.4254del	uncertain_significance&likely_pathogenic	NA	NA	NA	6.569e-06	0	NA	NA	0	0	0	0	1&1&1	HC	NA	NA	PERCENTILE:0.94281914893617&GERP_DIST:0&BP_DIST:257&DIST_FROM_LAST_EXON:149&50_BP_RULE:PASS&ANN_ORF:1064.6&MAX_ORF:1064.6	YES	32	4.791815	rs1448934731&CD153346&COSV104567702	28102862&25615550&26029710	16-16150726-TC-T	Inf	NA	1	4645	0	0	0	0	0	34029	0.00121827457158155	3.79959641832691e-05	1	0	0.000322893122376493	1	0	0.000322893122376493	0.120129282482224	Inf	21.9757830158218
16	16150727	16:16150727:C:-	C	-	0.000215238993405364	1	4646	2323	0	1	1	protein_coding	Transcript	ABCC6	ENSG00000091262	ENST00000205557	frameshift_variant	ENSP00000205557.7:p.Lys1419ArgfsTer45	ENST00000205557.12:c.4254del	uncertain_significance&likely_pathogenic	NA	NA	NA	6.569e-06	0	NA	NA	0	0	0	0	1&1&1	HC	NA	NA	PERCENTILE:0.94281914893617&GERP_DIST:0&BP_DIST:257&DIST_FROM_LAST_EXON:149&50_BP_RULE:PASS&ANN_ORF:1064.6&MAX_ORF:1064.6	YES	32	4.791815	rs1448934731&CD153346&COSV104567702	28102862&25615550&26029710	16-16150727-C--	Inf	NA	1	4645	0	0	0	0	0	34029	0.00121827457158155	3.79959641832691e-05	1	0	0.000322893122376493	1	0	0.000322893122376493	0.120129282482224	Inf	21.9757830158218
2	127426207	2:127426207:C:T	C	T	0.000215238993405364	1	4646	2323	0	1	1	protein_coding	Transcript	PROC	ENSG00000115718	ENST00000234071	missense_variant	ENSP00000234071.4:p.Arg220Trp	ENST00000234071.8:c.658C>T	pathogenic	tolerated(0.24)	benign(0.025)	NA	6.574e-06	0	NA	NA	0	0	0	0	1&1&1	NA	NA	NA	NA	YES	22.8	2.695488	rs121918152&CM116761&CM910315	18954896&1511989&2602169&1301954&1301959&7605880&8499565&1868249&31254973&25393254	2-127426207-C-T	Inf	NA	1	4645	0	0	0	0	0	34029	0.00121827457158155	3.79959641832691e-05	1	0	0.000322893122376493	1	0	0.000322893122376493	0.120129282482224	Inf	21.9757830158218
3	12531658	3:12531658:A:G	A	G	0.000215238993405364	1	4646	2323	0	1	1	protein_coding	Transcript	TSEN2	ENSG00000154743	ENST00000284995	missense_variant&splice_region_variant	ENSP00000284995.6:p.Gln446Arg	ENST00000284995.11:c.1337A>G	likely_pathogenic	deleterious(0)	possibly_damaging(0.907)	NA	6.568e-06	0	NA	NA	0	0	0	0	1	NA	NA	NA	NA	YES	33	5.205009	rs797046051	25741868	3-12531658-A-G	Inf	NA	1	4645	0	0	0	0	0	34029	0.00121827457158155	3.79959641832691e-05	1	0	0.000322893122376493	1	0	0.000322893122376493	0.120129282482224	Inf	21.9757830158218
6	51748297	6:51748297:G:A	G	A	0.000215238993405364	1	4646	2323	0	1	1	protein_coding	Transcript	PKHD1	ENSG00000170927	ENST00000371117	stop_gained	ENSP00000360158.3:p.Arg3107Ter	ENST00000371117.8:c.9319C>T	pathogenic&pathogenic/likely_pathogenic	NA	NA	NA	6.576e-06	0	NA	NA	0	0	0	0	1&1&1	HC	NA	NA	PERCENTILE:0.762290388548057&GERP_DIST:-1430.47426869869&BP_DIST:2897&DIST_FROM_LAST_EXON:2458&50_BP_RULE:PASS&ANN_ORF:2548.99&MAX_ORF:2548.99	YES	36	6.551265	rs786204688&CM032330&COSV61876871	15108281&12506140&23389334&34536170	6-51748297-G-A	Inf	NA	1	4645	0	0	0	0	0	34029	0.00121827457158155	3.79959641832691e-05	1	0	0.000322893122376493	1	0	0.000322893122376493	0.120129282482224	Inf	21.9757830158218
7	26365118	7:26365118:G:A	G	A	0.000215238993405364	1	4646	2323	0	1	1	protein_coding	Transcript	SNX10	ENSG00000086300	ENST00000338523	missense_variant	ENSP00000343709.5:p.Arg95His	ENST00000338523.9:c.284G>A	likely_pathogenic	deleterious(0)	probably_damaging(0.97)	NA	6.573e-06	0	NA	NA	0	0	0	0	1&1	NA	NA	NA	NA	YES	31	4.402477	rs897553060&CM152582	NA	7-26365118-G-A	Inf	NA	1	4645	0	0	0	0	0	34029	0.00121827457158155	3.79959641832691e-05	1	0	0.000322893122376493	1	0	0.000322893122376493	0.120129282482224	Inf	21.9757830158218
8	31157509	8:31157509:C:T	C	T	0.000215238993405364	1	4646	2323	0	1	1	protein_coding	Transcript	WRN	ENSG00000165392	ENST00000298139	stop_gained	ENSP00000298139.5:p.Arg1321Ter	ENST00000298139.7:c.3961C>T	pathogenic	NA	NA	NA	6.573e-06	0	NA	NA	0	0	0	0	1&1&1&1	HC	NA	NA	PERCENTILE:0.921377064433589&GERP_DIST:-65.0303395688534&BP_DIST:336&DIST_FROM_LAST_EXON:229&50_BP_RULE:PASS&ANN_ORF:276.811&MAX_ORF:276.811	YES	44	8.606201	rs1303126572&CM104925&COSV53304820&COSV99989573	NA	8-31157509-C-T	Inf	NA	1	4645	0	0	0	0	0	34029	0.00121827457158155	3.79959641832691e-05	1	0	0.000322893122376493	1	0	0.000322893122376493	0.120129282482224	Inf	21.9757830158218
20	36905431	20:36905431:A:G	A	G	0.000215238993405364	1	4646	2323	0	1	1	protein_coding	Transcript	SAMHD1	ENSG00000101347	ENST00000646673	missense_variant	ENSP00000493536.2:p.Ile448Thr	ENST00000646673.2:c.1343T>C	likely_pathogenic	deleterious(0)	NA	NA	4.6e-05	0.0001029	NA	NA	0	0	0	0	1&1	NA	NA	NA	NA	YES	23.3	2.961134	rs774964432&CM1312086	24183309&28229507&32371413	20-36905431-A-G	2.09172977070325	NA	1	4645	0	0	0	0	4	34025	0.00121827457158155	3.79959641832691e-05	1	0	0.000322893122376493	1	0	0.000322893122376493	0.472674237381341	1.83123240481536	2.44146665231586
